# Genomic profiling of young-onset g*BRCA1/2* breast cancer reveals distinct genomic landscapes and therapeutic implications for PARP and CDK4/6 inhibitor selection

**DOI:** 10.1101/2025.09.19.25336150

**Authors:** Mwangala P. Akamandisa, Mingyi Xia, Wilson Cheah, Bradley Wubbenhorst, Kurt D’Andrea, Mengyao Fan, Jake Shilan, Dana Pueschl, Anupma Nayak, Hayley McKenzie, William Tapper, Ellen R. Copson, Ramsey I. Cutress, Susan M. Domchek, Diana M. Eccles, Katherine L. Nathanson

## Abstract

**Purpose:** g*BRCA1/2* pathogenic variant (PV) carriers have elevated young-onset breast cancer risk. Understanding the distinct genomic landscapes of g*BRCA1-* and g*BRCA2*-associated breast cancer, including presence of PARP and CDK4/6 inhibitor (PARPi; CDK4/6i) response-associated alterations, may inform treatment selection for these patients.

**Patients and methods:** We evaluated 136 treatment-naïve primary tumors from POSH study participants diagnosed with breast cancer before age 50 years (92.6% diagnosed ≤40): g*BRCA1* 86(63.2%), g*BRCA2* 50(36.8%). We evaluated somatic mutational and copy number variations (CNV), allele-specific loss of heterozygosity (asLOH), homologous recombination deficiency (HRD), and single-base substitution signatures (SBS) from whole exome sequencing.

**Results:** Both g*BRCA1* (93%) and g*BRCA2* (96%) breast cancers had high rates of asLOH. We found significant differences between g*BRCA1* and g*BRCA2* tumors in average HRD scores (57.4±1.3 vs 43.7±1.5, p<0.0001) and SBS composition: SBS1 (aging-associated) 12.9 vs 7.3, p=0.013; SBS18 (reactive oxygen species [ROS]-associated) 1.4 vs 0, p=0.007; SBS3 (HRD-associated) 27.3 vs 42.6, p=0.002; and SBS26 (mismatch repair-associated) 5.9 vs 9.4, p=0.049. Compared to g*BRCA2* tumors, g*BRCA1* tumors with asLOH were significantly enriched for gains of chr6q, and alterations in Hallmark ROS, DNA repair, and epithelial-mesenchymal transition pathways. In ER-positive, HER2-negative tumors from POSH g*BRCA1/2* carriers compared to noncarriers from the TCGA, we found significant enrichment of *RB1* (OR:6.3, 95%CI:2.8-15.4, p_adj_=0.001), *TP53* (OR:4.6, 95%CI:1.9-12.1, p_adj_=0.017), *FAT1* (OR:3.9, 95%CI:1.84-8.7, p_adj_=0.013), and *MYC* (OR:4.0, 95%CI:1.8-9.1, p_adj_=0.017) SNV/indels/CNVs, which are associated with CDK4/6i resistance.

**Conclusion:** Our data suggest that PARPi may be preferable over CDK4/6i to treat ER-positive, HER2-negative breast cancer in young-onset g*BRCA1/2*-associated breast cancer when both therapies are considered in adjuvant and metastatic settings. Additionally, we identified significant differences between g*BRCA1-* and g*BRCA2*-associated tumors, which may inform therapeutic development.

## Supplemental Tables for "Genomic profiling of young-onset g*BRCA1/2* breast cancer reveals distinct genomic landscapes and therapeutic implications for PARP and CDK4/6 inhibitor selection"

### Sheet: Table S1
Table S1: Characteristics of BRCA1/BRCA2 pathogenic variant carriers in the full POSH study and in the current study
	POSH Overall	Present study	P-value
	391 (100)	136 (100)
Age
18-25	9 (2.3)	3 (2.2)	1
26-30	42 (10.7)	13 (9.6)	0.747
31-35	118 (30.2)	41 (30.1)	1
36-40	180 (46.0)	69 (50.7)	0.37
41-50	42 (10.7)	10 (7.4)	0.317
Ethnicity
White/Caucasian	354 (90.5)	129 (94.9)	0.149
Black	19 (4.9)	4 (2.9)	0.467
Asian	9 (2.3)	2 (1.5)	0.736
Unknown	9 (2.3)	1 (0.7)	0.465
Histological subtype
Ductal	343 (87.7)	122 (89.7)	0.643
Lobular	20 (5.1)	6 (4.4)	1
Medullary	8 (2.0)	4 (2.9)	0.516
Mixed	8 (2.0)	3 (2.2)	1
Unknown	5 (1.3)	1 (0.7)	1
Histological grade
1	6 (1.5)	1 (0.7)	0.683
2	69 (17.6)	19 (14.0)	0.352
3	302 (77.2)	115 (84.6)	0.085
Unknown	14 (3.6)	1 (0.7)	0.131
Hormone receptor status
ER
Negative	194 (49.6)	71 (52.2)	0.619
Positive	193 (49.4)	65 (47.8)	0.766
Unknown	4 (1.0)	0	0.576
PR
Negative	187 (47.8)	65 (47.8)	1
Positive	132 (33.8)	41 (30.1)	0.459
Unknown	72 (18.4)	30 (22.1)	0.378
HER2
Negative	308 (78.8)	107 (78.7)	1
Positive	32 (8.2)	11 (8.1)	1
Unknown	51 (13.0)	18 (13.2)	1
Pathological T stage
1	188 (48.1)	68 (50.0)	0.765
2	150 (38.4)	61 (44.9)	0.188
3	22 (5.6)	7 (5.1)	1
Unknown	31 (7.9)	0	<0.001
Pathological N stage
0	217 (55.5)	69 (50.7)	0.368
1	168 (43.0)	66 (48.5)	0.271
Unknown	6 (1.5)	1 (0.7)	0.683
Pathological M stage
0	371 (94.8)	0	<0.001
1	10 (2.6)	0	0.071
Unknown	10 (2.6)	0	0.071
Treatment
Chemotherapy regimen
Anthracyclines	260 (66.5)	103 (75.7)	0.052
Anthracyclines + Taxanes	89 (22.8)	26 (19.1)	0.401
Other	9 (2.3)	2 (1.5)	0.736
None	31 (7.9)	5 (3.7)	0.113
Chemotherapy period
Adjuvant	298 (76.2)	131 (96.3)	<0.001
Neoadjuvant	55 (14.1)	0	<0.001
None	31 (7.9)	5 (3.7)	0.113
Definitive surgery
Breast-conserving surgery (BCS)	168 (43.0)	72 (52.9)	0.046
Mastectomy	216 (55.2)	63 (46.3)	0.089
Nodal surgery only	1 (0.3)	1 (0.7)	0.449

### Sheet: Table S2
Table S2: List of cancer genes evaluated
Gene	COSMIC Tier	COSMIC Role in Cancer	OncoKB (MSK)	OncoKB (Foundation)	OncoKB (Vogelstein et al)	OncoKB Role in Cancer	N OncoKB Sources	Somatic Alteration Detected In TCGA
ABI1	1	TSG, fusion	No	Yes	No	None	1	No
ABL1	1	oncogene, fusion	Yes	Yes	Yes	oncogene	3	Yes
ABL2	1	oncogene, fusion	No	Yes	No	oncogene	1	Yes
ACKR3	1	oncogene, fusion	No	No	No	oncogene, TSG	0	Yes
ACVR1	1	oncogene	Yes	No	No	oncogene	1	Yes
ACVR1B	1	TSG	No	Yes	Yes	TSG	2	No
ACVR2A	1	TSG	No	No	No	oncogene, TSG	0	Yes
AFDN	1	oncogene, fusion	No	Yes	No	TSG	1	Yes
AFF3	1	oncogene, fusion	No	No	No	None	0	Yes
AFF4	1	oncogene, fusion	No	Yes	No	oncogene	1	No
AKT1	1	oncogene	Yes	Yes	Yes	oncogene	3	Yes
AKT2	1	oncogene	Yes	Yes	No	oncogene	2	Yes
AKT3	2	oncogene	Yes	Yes	No	oncogene	2	Yes
ALK	1	oncogene, fusion	Yes	Yes	Yes	oncogene	3	Yes
AMER1	1	TSG	Yes	Yes	Yes	TSG	3	No
APC	1	TSG	Yes	Yes	Yes	TSG	3	No
APOBEC3B	1	oncogene, TSG	No	No	No	None	0	Yes
AR	1	oncogene	Yes	Yes	Yes	oncogene	3	Yes
ARAF	2	oncogene	Yes	Yes	No	oncogene	2	Yes
ARHGAP26	1	TSG, fusion	No	Yes	No	oncogene, TSG	1	Yes
ARHGAP35	1	TSG	Yes	No	No	oncogene, TSG	1	Yes
ARHGEF12	1	TSG, fusion	No	Yes	No	oncogene, TSG	1	Yes
ARID1A	1	TSG, fusion	Yes	Yes	Yes	TSG	3	Yes
ARID1B	1	TSG	Yes	No	Yes	TSG	2	No
ARID2	1	TSG	Yes	Yes	Yes	TSG	3	No
ARNT	1	oncogene, TSG, fusion	No	Yes	No	None	1	Yes
ASXL1	1	TSG	Yes	Yes	Yes	TSG	3	No
ATF1	1	oncogene, fusion	No	Yes	No	oncogene	1	Yes
ATIC	1	fusion	No	Yes	No	oncogene	1	No
ATM	1	TSG	Yes	Yes	Yes	TSG	3	No
ATP1A1	1	oncogene, TSG	No	No	No	oncogene, TSG	0	Yes
ATP2B3	1	TSG	No	No	No	None	0	No
ATR	1	TSG	Yes	Yes	No	TSG	2	No
ATRX	1	TSG	Yes	Yes	Yes	TSG	3	Yes
AXIN1	1	TSG	Yes	Yes	Yes	TSG	3	No
AXIN2	1	TSG	Yes	No	No	TSG	1	No
B2M	1	TSG	Yes	Yes	Yes	TSG	3	No
BAP1	1	TSG	Yes	Yes	Yes	TSG	3	No
BARD1	1	TSG	Yes	Yes	No	TSG	2	No
BAX	1	TSG	No	No	No	None	0	No
BCL10	1	TSG, fusion	Yes	Yes	No	TSG	2	Yes
BCL11A	1	oncogene, fusion	No	Yes	No	None	1	Yes
BCL11B	1	oncogene, TSG, fusion	Yes	Yes	No	TSG	2	No
BCL2	1	oncogene, fusion	Yes	Yes	Yes	oncogene	3	Yes
BCL3	1	oncogene, fusion	No	Yes	No	oncogene	1	Yes
BCL6	1	oncogene, fusion	Yes	Yes	No	oncogene	2	Yes
BCL7A	1	fusion	No	Yes	No	TSG	1	No
BCL9	1	oncogene, fusion	No	Yes	No	oncogene	1	Yes
BCL9L	1	oncogene, TSG	No	No	No	None	0	Yes
BCOR	1	TSG, fusion	Yes	Yes	Yes	TSG	3	Yes
BCORL1	1	oncogene, TSG	Yes	Yes	No	TSG	2	Yes
BCR	1	fusion	Yes	Yes	No	oncogene	2	Yes
BIRC3	1	oncogene, TSG, fusion	Yes	Yes	No	oncogene, TSG	2	Yes
BLM	1	TSG	Yes	Yes	No	TSG	2	No
BMPR1A	1	oncogene, TSG	Yes	No	No	TSG	1	No
BRAF	1	oncogene, fusion	Yes	Yes	Yes	oncogene	3	Yes
BRCA1	1	TSG	Yes	Yes	Yes	TSG	3	Yes
BRCA2	1	TSG	Yes	Yes	Yes	TSG	3	Yes
BRD3	1	oncogene, fusion	No	No	No	oncogene	0	Yes
BRD4	1	oncogene, fusion	Yes	Yes	No	oncogene	2	Yes
BRIP1	1	TSG	Yes	Yes	No	TSG	2	No
BTG1	1	TSG, fusion	Yes	Yes	No	TSG	2	No
BTK	1	oncogene, TSG	Yes	Yes	No	oncogene	2	No
BUB1B	1	TSG	No	No	No	oncogene	0	Yes
CACNA1D	1	oncogene	No	No	No	oncogene	0	No
CALR	1	oncogene	Yes	Yes	No	oncogene	2	Yes
CAMTA1	1	TSG, fusion	No	Yes	No	None	1	Yes
CANT1	1	fusion	No	No	No	oncogene	0	Yes
CARD11	1	oncogene	Yes	Yes	Yes	oncogene	3	No
CARS1	1	TSG, fusion	No	Yes	No	None	1	No
CASP8	1	TSG	Yes	Yes	Yes	TSG	3	Yes
CBFA2T3	1	TSG, fusion	No	Yes	No	TSG	1	Yes
CBFB	1	TSG, fusion	Yes	Yes	No	TSG	2	Yes
CBL	1	oncogene, TSG, fusion	Yes	Yes	Yes	TSG	3	Yes
CBLB	1	TSG	No	No	No	None	0	No
CCDC6	1	TSG, fusion	No	No	No	None	0	No
CCNB1IP1	1	TSG, fusion	No	No	No	None	0	No
CCND1	1	oncogene, fusion	Yes	Yes	No	oncogene	2	Yes
CCND2	1	oncogene, fusion	Yes	Yes	No	oncogene	2	Yes
CCND3	1	oncogene, fusion	Yes	Yes	No	oncogene	2	Yes
CCNE1	1	oncogene	Yes	Yes	No	oncogene	2	Yes
CD274	1	TSG, fusion	Yes	Yes	No	oncogene	2	Yes
CD74	1	oncogene, fusion	No	Yes	No	oncogene	1	Yes
CD79A	1	oncogene	Yes	Yes	No	oncogene	2	Yes
CD79B	1	oncogene	Yes	Yes	No	oncogene	2	Yes
CDC73	1	TSG	Yes	Yes	Yes	TSG	3	No
CDH1	1	TSG	Yes	Yes	Yes	TSG	3	Yes
CDH11	1	TSG, fusion	No	No	No	oncogene	0	No
CDK12	1	TSG	Yes	Yes	No	TSG	2	No
CDK4	1	oncogene	Yes	Yes	No	oncogene	2	Yes
CDK6	1	oncogene, fusion	Yes	Yes	No	oncogene	2	Yes
CDKN1A	2	oncogene, TSG	Yes	Yes	No	TSG	2	Yes
CDKN1B	1	TSG	Yes	Yes	No	TSG	2	Yes
CDKN2A	1	TSG	Yes	Yes	Yes	TSG	3	No
CDKN2C	1	TSG	Yes	Yes	No	TSG	2	No
CDX2	1	TSG, fusion	No	Yes	No	None	1	No
CEBPA	1	TSG	Yes	Yes	Yes	TSG	3	No
CHD4	1	oncogene	No	No	No	oncogene	0	Yes
CHEK2	1	TSG	Yes	Yes	No	TSG	2	No
CIC	1	oncogene, TSG, fusion	Yes	Yes	Yes	TSG	3	Yes
CIITA	1	TSG, fusion	Yes	Yes	No	TSG	2	Yes
CLTC	1	TSG, fusion	No	Yes	No	None	1	Yes
CLTCL1	1	TSG, fusion	No	Yes	No	None	1	No
CNBP	1	TSG, fusion	No	No	No	None	0	No
CNOT3	1	TSG	No	No	No	None	0	Yes
COL1A1	1	fusion	No	Yes	No	oncogene	1	Yes
COL2A1	1	fusion	No	No	No	TSG	0	No
CREB1	1	oncogene, fusion	No	No	No	oncogene	0	No
CREB3L1	1	TSG, fusion	No	Yes	No	None	1	No
CREB3L2	1	oncogene, fusion	No	Yes	No	None	1	Yes
CREBBP	1	oncogene, TSG, fusion	Yes	Yes	Yes	TSG	3	Yes
CRLF2	1	oncogene, fusion	Yes	Yes	Yes	oncogene	3	Yes
CRTC1	1	oncogene, fusion	No	No	No	None	0	Yes
CSF1R	2	oncogene	Yes	Yes	Yes	None	3	Yes
CSF3R	1	oncogene	Yes	Yes	No	oncogene	2	Yes
CTCF	1	TSG	Yes	Yes	No	TSG	2	Yes
CTNNB1	1	oncogene, fusion	Yes	Yes	Yes	oncogene	3	Yes
CUL3	2	TSG	Yes	Yes	No	TSG	2	No
CUX1	1	oncogene, TSG	Yes	Yes	No	TSG	2	Yes
CXCR4	1	oncogene	Yes	Yes	No	oncogene	2	Yes
CYLD	1	TSG	Yes	No	Yes	TSG	2	No
DAXX	1	oncogene, TSG	Yes	Yes	Yes	TSG	3	Yes
DDB2	1	oncogene, TSG	No	No	No	TSG	0	Yes
DDIT3	1	oncogene, fusion	No	Yes	No	None	1	Yes
DDR2	1	oncogene	Yes	Yes	No	oncogene	2	Yes
DDX10	1	TSG, fusion	No	Yes	No	None	1	No
DDX3X	1	TSG	Yes	Yes	No	TSG	2	No
DDX5	1	oncogene, fusion	No	No	No	oncogene	0	Yes
DDX6	1	oncogene, fusion	No	Yes	No	None	1	Yes
DEK	1	oncogene, fusion	No	Yes	No	oncogene	1	Yes
DICER1	1	TSG	Yes	No	No	TSG	1	No
DNM2	1	TSG	No	Yes	No	oncogene	1	Yes
DNMT3A	1	TSG	Yes	Yes	Yes	TSG	3	No
DROSHA	1	TSG	Yes	No	No	None	1	No
EBF1	1	TSG, fusion	No	Yes	No	None	1	No
EED	2	TSG	Yes	Yes	No	TSG	2	No
EGFR	1	oncogene	Yes	Yes	Yes	oncogene	3	Yes
EIF3E	1	TSG, fusion	No	No	No	None	0	No
EIF4A2	1	fusion	Yes	Yes	No	oncogene	2	Yes
ELF4	1	oncogene, TSG, fusion	No	Yes	No	oncogene	1	Yes
ELK4	1	oncogene, fusion	No	No	No	oncogene	0	Yes
ELL	1	TSG, fusion	No	Yes	No	oncogene	1	Yes
EP300	1	TSG, fusion	Yes	Yes	Yes	TSG	3	Yes
EPAS1	1	oncogene, TSG	Yes	No	No	None	1	Yes
EPHA3	2	None	Yes	Yes	No	TSG	2	No
EPHA7	2	None	Yes	Yes	No	oncogene, TSG	2	No
EPS15	1	TSG, fusion	No	Yes	No	None	1	No
ERBB2	1	oncogene, fusion	Yes	Yes	Yes	oncogene	3	Yes
ERBB3	1	oncogene	Yes	Yes	No	oncogene	2	Yes
ERBB4	1	oncogene, TSG	Yes	Yes	No	oncogene	2	No
ERC1	1	fusion	No	No	No	oncogene	0	Yes
ERCC2	1	TSG	Yes	No	No	TSG	1	No
ERCC3	1	TSG	Yes	No	No	TSG	1	No
ERCC4	1	TSG	Yes	Yes	No	TSG	2	No
ERCC5	1	TSG	Yes	No	No	TSG	1	No
ERG	1	oncogene, fusion	Yes	Yes	No	oncogene	2	Yes
ESR1	1	oncogene, TSG, fusion	Yes	Yes	No	oncogene	2	Yes
ETNK1	1	TSG	Yes	No	No	None	1	No
ETV1	1	oncogene, fusion	Yes	Yes	No	oncogene	2	Yes
ETV4	1	oncogene, fusion	No	Yes	No	oncogene	1	Yes
ETV5	1	oncogene, fusion	No	Yes	No	oncogene	1	Yes
ETV6	1	TSG, fusion	Yes	Yes	No	TSG	2	No
EWSR1	1	oncogene, fusion	No	Yes	No	oncogene	1	Yes
EXT1	1	TSG, fusion	No	No	No	TSG	0	No
EXT2	1	TSG	No	No	No	None	0	No
EZH2	1	oncogene, TSG	Yes	Yes	Yes	oncogene, TSG	3	Yes
FANCA	1	TSG	Yes	Yes	No	TSG	2	Yes
FANCC	1	TSG	Yes	Yes	No	TSG	2	No
FANCD2	1	TSG	Yes	Yes	No	TSG	2	Yes
FANCE	1	TSG	No	Yes	No	TSG	1	Yes
FANCF	1	TSG	No	Yes	No	TSG	1	No
FANCG	1	TSG	No	Yes	No	TSG	1	No
FAS	1	TSG	Yes	Yes	No	TSG	2	Yes
FAT1	1	TSG	Yes	No	No	TSG	1	Yes
FAT4	1	TSG	No	No	No	None	0	No
FBXO11	1	TSG	Yes	Yes	No	TSG	2	No
FBXW7	1	TSG	Yes	Yes	Yes	TSG	3	No
FCGR2B	1	oncogene, fusion	No	Yes	No	None	1	Yes
FCRL4	1	oncogene, fusion	No	Yes	No	None	1	Yes
FES	1	oncogene, TSG	No	No	No	oncogene	0	Yes
FEV	1	oncogene, fusion	No	Yes	No	None	1	Yes
FGFR1	1	oncogene, fusion	Yes	Yes	No	oncogene	2	Yes
FGFR2	1	oncogene, fusion	Yes	Yes	Yes	oncogene	3	No
FGFR3	1	oncogene, fusion	Yes	Yes	Yes	oncogene	3	No
FGFR4	1	oncogene	Yes	Yes	No	oncogene	2	Yes
FH	1	TSG	Yes	Yes	No	TSG	2	No
FHIT	1	TSG, fusion	No	Yes	No	TSG	1	No
FLCN	1	TSG	Yes	Yes	No	TSG	2	Yes
FLI1	1	oncogene, fusion	No	Yes	No	oncogene	1	Yes
FLT3	1	oncogene	Yes	Yes	Yes	oncogene	3	Yes
FLT4	1	oncogene	Yes	Yes	No	oncogene	2	Yes
FOXA1	1	oncogene	Yes	No	No	oncogene, TSG	1	Yes
FOXL2	1	oncogene, TSG	Yes	Yes	Yes	oncogene, TSG	3	Yes
FOXO1	1	oncogene, TSG, fusion	Yes	Yes	No	TSG	2	No
FOXO3	1	oncogene, TSG, fusion	No	Yes	No	None	1	No
FOXO4	1	oncogene, TSG, fusion	No	Yes	No	None	1	Yes
FOXP1	1	oncogene, fusion	Yes	Yes	No	oncogene, TSG	2	Yes
FSTL3	1	oncogene, fusion	No	Yes	No	None	1	Yes
FUBP1	1	oncogene	Yes	Yes	Yes	TSG	3	No
FUS	1	TSG, fusion	No	Yes	No	oncogene	1	Yes
GATA1	1	oncogene, TSG	Yes	Yes	Yes	None	3	Yes
GATA2	1	oncogene	Yes	Yes	Yes	oncogene, TSG	3	Yes
GATA3	1	oncogene, TSG	Yes	Yes	Yes	oncogene, TSG	3	Yes
GLI1	2	oncogene, fusion	Yes	Yes	No	oncogene	2	Yes
GNA11	1	oncogene	Yes	Yes	Yes	oncogene	3	Yes
GNAQ	1	oncogene	Yes	Yes	Yes	oncogene	3	Yes
GNAS	1	oncogene	Yes	Yes	Yes	oncogene	3	Yes
GPC3	1	oncogene, TSG	No	No	No	oncogene	0	Yes
GRIN2A	1	TSG	Yes	Yes	No	TSG	2	No
GSK3B	2	None	Yes	Yes	No	oncogene	2	Yes
H3-3A	1	oncogene	Yes	Yes	Yes	oncogene	3	Yes
H3-3B	1	oncogene	Yes	No	No	None	1	Yes
HEY1	1	oncogene, fusion	No	Yes	No	None	1	Yes
HGF	1	oncogene, fusion	Yes	Yes	No	oncogene	2	Yes
HIF1A	1	oncogene	Yes	No	No	oncogene	1	Yes
HIP1	1	oncogene, fusion	No	Yes	No	None	1	No
H3C2	1	oncogene	Yes	Yes	Yes	None	3	Yes
HLA-A	1	fusion	Yes	No	No	TSG	1	No
HLF	1	oncogene, fusion	No	Yes	No	None	1	Yes
HMGA1	1	oncogene, fusion	No	Yes	No	oncogene	1	Yes
HMGA2	1	oncogene, fusion	No	Yes	No	oncogene	1	Yes
HNF1A	1	TSG	Yes	Yes	Yes	TSG	3	No
HNRNPA2B1	1	oncogene, fusion	No	No	No	None	0	Yes
HOXA11	1	oncogene, TSG, fusion	No	Yes	No	TSG	1	Yes
HOXA13	1	oncogene, fusion	No	Yes	No	None	1	Yes
HOXA9	1	oncogene, TSG, fusion	No	Yes	No	None	1	Yes
HOXC11	1	oncogene, fusion	No	Yes	No	None	1	Yes
HOXC13	1	oncogene, fusion	No	Yes	No	None	1	Yes
HOXD11	1	oncogene, fusion	No	Yes	No	None	1	Yes
HOXD13	1	oncogene, fusion	No	Yes	No	None	1	Yes
HRAS	1	oncogene	Yes	Yes	Yes	oncogene	3	Yes
HSP90AA1	1	fusion	No	Yes	No	oncogene	1	No
ID3	2	TSG	Yes	Yes	No	TSG	2	No
IDH1	1	oncogene	Yes	Yes	Yes	oncogene	3	No
IDH2	1	oncogene	Yes	Yes	Yes	oncogene	3	Yes
IKBKB	1	oncogene	No	No	No	None	0	Yes
IKZF1	1	TSG, fusion	Yes	Yes	No	None	2	No
IKZF3	1	oncogene, TSG, fusion	Yes	Yes	No	oncogene, TSG	2	Yes
IL6ST	1	oncogene	No	No	No	oncogene	0	Yes
IL7R	1	oncogene	Yes	Yes	No	oncogene	2	Yes
IRF4	1	oncogene, TSG, fusion	Yes	Yes	No	oncogene	2	Yes
IRS4	1	oncogene, TSG	No	No	No	None	0	Yes
JAK1	1	oncogene, TSG	Yes	Yes	Yes	oncogene, TSG	3	Yes
JAK2	1	oncogene, fusion	Yes	Yes	Yes	oncogene	3	Yes
JAK3	1	oncogene	Yes	Yes	Yes	oncogene	3	Yes
JUN	1	oncogene	Yes	Yes	No	oncogene	2	No
KAT6A	1	oncogene, fusion	No	Yes	No	None	1	Yes
KAT6B	1	TSG, fusion	No	No	No	None	0	No
KCNJ5	1	oncogene	No	No	No	None	0	Yes
KDM5A	1	oncogene, fusion	Yes	Yes	No	oncogene	2	Yes
KDM5C	1	TSG	Yes	Yes	Yes	TSG	3	No
KDM6A	1	oncogene, TSG	Yes	Yes	Yes	TSG	3	Yes
KDR	1	oncogene	Yes	Yes	No	oncogene	2	No
KEAP1	1	TSG	Yes	Yes	No	TSG	2	No
KIT	1	oncogene	Yes	Yes	Yes	oncogene	3	No
KLF4	1	oncogene, TSG	Yes	No	Yes	oncogene, TSG	2	No
KLF6	1	TSG	No	No	No	None	0	No
KMT2A	1	oncogene, fusion	Yes	Yes	No	TSG	2	Yes
KMT2C	1	TSG	Yes	Yes	Yes	TSG	3	Yes
KMT2D	1	oncogene, TSG	Yes	Yes	Yes	TSG	3	Yes
KNL1	1	TSG, fusion	No	No	No	None	0	No
KRAS	1	oncogene	Yes	Yes	Yes	oncogene	3	Yes
LATS1	1	TSG	Yes	No	No	TSG	1	No
LATS2	1	TSG	Yes	No	No	TSG	1	No
LCK	1	oncogene, fusion	Yes	No	No	oncogene	1	Yes
LEF1	1	oncogene, TSG	No	Yes	No	oncogene	1	No
LMNA	1	fusion	No	No	No	oncogene	0	Yes
LMO1	1	oncogene, fusion	Yes	Yes	No	oncogene	2	Yes
LMO2	1	oncogene, fusion	No	Yes	No	oncogene	1	No
LPP	1	oncogene, fusion	No	Yes	No	None	1	Yes
LRIG3	1	TSG, fusion	No	No	No	None	0	No
LRP1B	1	TSG	No	Yes	No	TSG	1	No
LYL1	1	oncogene, fusion	No	Yes	No	None	1	Yes
LYN	2	oncogene, fusion	Yes	Yes	No	oncogene	2	Yes
LZTR1	1	TSG	Yes	No	No	TSG	1	No
MAF	1	oncogene, fusion	No	Yes	No	None	1	Yes
MAFB	1	oncogene, fusion	No	Yes	No	oncogene	1	Yes
MALT1	1	oncogene, fusion	Yes	Yes	No	None	2	Yes
MAML2	1	oncogene, fusion	No	No	No	None	0	Yes
MAP2K1	1	oncogene	Yes	Yes	Yes	oncogene	3	No
MAP2K2	1	oncogene	Yes	Yes	No	oncogene	2	Yes
MAP2K4	1	oncogene, TSG	Yes	Yes	No	TSG	2	Yes
MAP3K1	1	oncogene, TSG	Yes	Yes	Yes	TSG	3	Yes
MAP3K13	1	oncogene, TSG	Yes	Yes	No	oncogene	2	Yes
MAPK1	1	oncogene	Yes	Yes	No	oncogene	2	Yes
MAX	1	TSG	Yes	No	No	TSG	1	No
MDM2	1	oncogene	Yes	Yes	No	oncogene	2	Yes
MDM4	1	oncogene	Yes	Yes	No	oncogene	2	Yes
MECOM	1	oncogene, fusion	No	Yes	No	oncogene	1	Yes
MED12	1	TSG	Yes	Yes	Yes	oncogene, TSG	3	Yes
MEN1	1	TSG	Yes	Yes	Yes	TSG	3	No
MET	1	oncogene	Yes	Yes	Yes	oncogene	3	Yes
MITF	1	oncogene	Yes	Yes	No	oncogene, TSG	2	No
MLF1	1	TSG, fusion	No	Yes	No	None	1	No
MLH1	1	TSG	Yes	Yes	Yes	TSG	3	No
MLLT10	1	oncogene, fusion	No	Yes	No	oncogene	1	Yes
MLLT3	1	fusion	No	Yes	No	oncogene	1	Yes
MN1	1	oncogene, fusion	No	Yes	No	oncogene	1	Yes
MPL	1	oncogene	Yes	Yes	Yes	oncogene	3	Yes
MRTFA	1	oncogene, TSG, fusion	No	Yes	No	None	1	Yes
MSH2	1	TSG	Yes	Yes	Yes	TSG	3	No
MSH6	1	TSG	Yes	Yes	Yes	TSG	3	Yes
MSI2	1	oncogene, fusion	Yes	Yes	No	oncogene	2	Yes
MTCP1	1	oncogene, fusion	No	No	No	None	0	No
MTOR	1	oncogene	Yes	Yes	No	oncogene	2	Yes
MUTYH	1	TSG	Yes	Yes	No	TSG	2	No
MYB	1	oncogene, fusion	No	Yes	No	oncogene	1	Yes
MYC	1	oncogene, fusion	Yes	Yes	No	oncogene	2	Yes
MYCL	1	oncogene	Yes	Yes	No	oncogene	2	Yes
MYCN	1	oncogene	Yes	Yes	No	oncogene	2	No
MYD88	1	oncogene	Yes	Yes	Yes	oncogene	3	Yes
MYH11	1	fusion	No	Yes	No	TSG	1	No
MYH9	1	TSG, fusion	No	Yes	No	None	1	No
MYO5A	1	fusion	No	No	No	oncogene	0	No
MYOD1	1	oncogene	Yes	No	No	TSG	1	Yes
NAB2	1	TSG, fusion	No	No	No	None	0	No
NBN	1	TSG	Yes	Yes	No	TSG	2	No
NCOA2	1	oncogene, fusion	No	Yes	No	None	1	Yes
NCOA4	1	TSG, fusion	No	No	No	None	0	No
NCOR1	1	TSG	Yes	No	Yes	TSG	2	Yes
NCOR2	1	TSG	Yes	Yes	No	None	2	No
NDRG1	1	TSG, fusion	No	Yes	No	None	1	No
NF1	1	TSG, fusion	Yes	Yes	Yes	TSG	3	Yes
NF2	1	TSG	Yes	Yes	Yes	TSG	3	No
NFATC2	1	oncogene, fusion	No	No	No	None	0	Yes
NFE2L2	1	oncogene, TSG	Yes	Yes	Yes	oncogene	3	Yes
NFKB2	1	oncogene, TSG, fusion	No	Yes	No	None	1	Yes
NFKBIE	1	TSG	No	No	No	None	0	No
NKX2-1	1	oncogene, TSG	Yes	Yes	No	oncogene	2	Yes
NOTCH1	1	oncogene, TSG, fusion	Yes	Yes	Yes	oncogene, TSG	3	Yes
NOTCH2	1	oncogene, TSG	Yes	Yes	Yes	oncogene, TSG	3	Yes
NPM1	1	oncogene, fusion	Yes	Yes	Yes	TSG	3	Yes
NR4A3	1	oncogene, fusion	No	Yes	No	oncogene	1	No
NRAS	1	oncogene	Yes	Yes	Yes	oncogene	3	Yes
NRG1	1	TSG, fusion	No	No	No	oncogene	0	Yes
NSD1	1	fusion	Yes	Yes	No	oncogene, TSG	2	Yes
NSD2	1	oncogene, fusion	Yes	Yes	No	oncogene	2	No
NSD3	1	oncogene, fusion	Yes	Yes	No	None	2	Yes
NT5C2	1	oncogene	Yes	Yes	No	oncogene	2	No
NTRK1	1	oncogene, TSG, fusion	Yes	Yes	No	oncogene	2	Yes
NTRK2	1	oncogene, fusion	Yes	Yes	No	oncogene	2	Yes
NTRK3	1	oncogene, fusion	Yes	Yes	No	oncogene	2	Yes
NUP214	1	fusion	No	Yes	No	oncogene	1	Yes
NUP98	1	oncogene, fusion	No	Yes	No	oncogene	1	Yes
NUTM1	1	oncogene, fusion	No	Yes	No	None	1	Yes
OLIG2	1	oncogene, fusion	No	No	No	None	0	Yes
P2RY8	1	oncogene, fusion	Yes	Yes	No	TSG	2	No
PALB2	1	TSG	Yes	Yes	No	TSG	2	No
PATZ1	1	TSG, fusion	No	No	No	None	0	No
PAX3	1	oncogene, fusion	No	Yes	No	oncogene	1	Yes
PAX5	1	oncogene, TSG, fusion	Yes	Yes	Yes	oncogene, TSG	3	Yes
PAX7	1	fusion	No	Yes	No	oncogene	1	Yes
PAX8	1	fusion	No	No	No	oncogene	0	Yes
PBRM1	1	TSG	Yes	Yes	Yes	TSG	3	No
PBX1	1	oncogene, fusion	No	Yes	No	None	1	Yes
PDCD1LG2	1	oncogene, fusion	Yes	Yes	No	oncogene	2	Yes
PDGFB	1	oncogene, fusion	No	Yes	No	oncogene	1	Yes
PDGFRA	1	oncogene, fusion	Yes	Yes	Yes	oncogene	3	No
PDGFRB	1	oncogene, fusion	Yes	Yes	No	oncogene	2	Yes
PER1	1	TSG, fusion	No	Yes	No	None	1	No
PHF6	1	TSG	Yes	Yes	Yes	TSG	3	No
PHOX2B	1	TSG	Yes	No	No	TSG	1	No
PIK3CA	1	oncogene	Yes	Yes	Yes	oncogene	3	Yes
PIK3CB	1	oncogene	Yes	Yes	No	oncogene	2	Yes
PIK3R1	1	TSG	Yes	Yes	Yes	TSG	3	Yes
PIK3R2	2	oncogene	Yes	Yes	No	TSG	2	Yes
PIM1	1	oncogene, fusion	Yes	Yes	No	None	2	Yes
PLAG1	1	oncogene, fusion	No	Yes	No	None	1	Yes
PLCG1	1	oncogene, fusion	Yes	No	No	oncogene	1	Yes
PML	1	TSG, fusion	No	Yes	No	TSG	1	No
PMS2	1	TSG	Yes	Yes	No	TSG	2	No
POLD1	1	TSG	Yes	Yes	No	TSG	2	No
POLE	1	TSG	Yes	Yes	No	TSG	2	Yes
POLQ	1	oncogene, TSG	No	No	No	None	0	Yes
POT1	1	TSG	Yes	Yes	No	TSG	2	No
POU2AF1	1	oncogene, fusion	No	Yes	No	None	1	Yes
POU5F1	1	oncogene, fusion	No	No	No	None	0	Yes
PPARG	1	TSG, fusion	Yes	Yes	No	oncogene	2	Yes
PPM1D	1	oncogene	Yes	No	No	oncogene	1	Yes
PPP2R1A	1	TSG	Yes	Yes	Yes	TSG	3	Yes
PPP6C	1	TSG	Yes	No	No	TSG	1	No
PRCC	1	fusion	No	No	No	oncogene	0	Yes
PRDM1	1	TSG	Yes	Yes	Yes	TSG	3	No
PRDM16	1	oncogene, fusion	No	Yes	No	None	1	Yes
PREX2	1	oncogene	Yes	No	No	None	1	Yes
PRF1	1	TSG	No	No	No	None	0	No
PRKACA	1	oncogene	No	No	No	oncogene	0	Yes
PRKAR1A	1	oncogene, TSG, fusion	Yes	Yes	No	TSG	2	Yes
PSIP1	1	oncogene, fusion	No	Yes	No	None	1	Yes
PTCH1	1	TSG	Yes	Yes	Yes	TSG	3	No
PTEN	1	TSG	Yes	Yes	Yes	TSG	3	Yes
PTK6	1	oncogene, TSG	No	No	No	None	0	Yes
PTPN11	1	oncogene	Yes	Yes	Yes	oncogene	3	Yes
PTPN13	1	TSG	No	No	No	TSG	0	Yes
PTPRB	1	TSG	No	No	No	None	0	Yes
PTPRC	1	TSG	No	No	No	None	0	No
PTPRK	1	TSG, fusion	No	No	No	None	0	No
PTPRT	1	TSG	Yes	No	No	TSG	1	No
QKI	1	oncogene, TSG	No	Yes	No	TSG	1	Yes
RAC1	1	oncogene	Yes	Yes	No	oncogene	2	Yes
RAD21	1	oncogene, TSG	Yes	Yes	No	TSG	2	Yes
RAD50	1	TSG	Yes	Yes	No	TSG	2	Yes
RAD51B	1	TSG, fusion	Yes	Yes	No	TSG	2	No
RAD51C	1	TSG	Yes	Yes	No	TSG	2	No
RAF1	1	oncogene, fusion	Yes	Yes	No	oncogene	2	Yes
RANBP2	1	TSG, fusion	No	No	No	oncogene	0	Yes
RAP1GDS1	1	oncogene, fusion	No	Yes	No	None	1	No
RARA	1	oncogene, fusion	Yes	Yes	No	None	2	Yes
RB1	1	TSG	Yes	Yes	Yes	TSG	3	Yes
RBM10	1	TSG	Yes	Yes	No	TSG	2	No
RBM15	1	fusion	No	Yes	No	oncogene, TSG	1	Yes
RECQL4	1	oncogene, TSG	Yes	No	No	TSG	1	Yes
REL	1	oncogene	Yes	Yes	No	oncogene	2	Yes
RET	1	oncogene, fusion	Yes	Yes	Yes	oncogene	3	No
RHOA	1	oncogene, TSG	Yes	Yes	No	oncogene	2	Yes
RHOH	1	TSG, fusion	No	Yes	No	None	1	No
RMI2	1	TSG, fusion	No	No	No	None	0	No
RNF43	1	TSG	Yes	Yes	Yes	TSG	3	No
ROS1	1	oncogene, fusion	Yes	Yes	No	oncogene	2	Yes
RPL10	1	TSG	No	No	No	None	0	No
RPL22	1	TSG, fusion	No	Yes	No	None	1	No
RPL5	1	TSG	No	No	No	TSG	0	No
RRAS2	1	oncogene	Yes	No	No	oncogene	1	No
RSPO2	1	TSG, fusion	No	Yes	No	None	1	No
RSPO3	1	oncogene, fusion	No	No	No	None	0	Yes
RUNX1	1	oncogene, TSG, fusion	Yes	Yes	Yes	TSG	3	Yes
RUNX1T1	1	oncogene, TSG, fusion	Yes	Yes	No	oncogene	2	Yes
RXRA	1	TSG	Yes	No	No	None	1	No
SALL4	1	oncogene	No	No	No	None	0	Yes
SBDS	1	TSG	No	No	No	None	0	No
SDHA	1	TSG	Yes	Yes	No	TSG	2	Yes
SDHAF2	1	TSG	Yes	No	No	TSG	1	No
SDHB	1	TSG	Yes	Yes	No	TSG	2	No
SDHC	1	TSG	Yes	Yes	No	TSG	2	No
SDHD	1	TSG	Yes	Yes	No	TSG	2	No
SET	1	oncogene, fusion	No	Yes	No	oncogene	1	Yes
SETBP1	1	oncogene, fusion	Yes	Yes	Yes	oncogene	3	No
SETD2	1	TSG	Yes	Yes	Yes	TSG	3	Yes
SF3B1	1	oncogene	Yes	Yes	Yes	oncogene	3	Yes
SFPQ	1	TSG, fusion	No	No	No	None	0	No
SFRP4	1	TSG	No	No	No	None	0	No
SGK1	2	oncogene	Yes	Yes	No	oncogene	2	Yes
SH2B3	1	TSG	Yes	No	No	TSG	1	No
SH3GL1	1	oncogene, fusion	No	Yes	No	None	1	Yes
SIX1	1	oncogene	No	No	No	None	0	Yes
SLC34A2	1	TSG, fusion	No	Yes	No	None	1	Yes
SMAD2	1	TSG	Yes	Yes	Yes	TSG	3	No
SMAD3	1	TSG	Yes	No	No	TSG	1	No
SMAD4	1	TSG	Yes	Yes	Yes	TSG	3	No
SMARCA4	1	TSG	Yes	Yes	Yes	TSG	3	No
SMARCB1	1	TSG	Yes	Yes	Yes	TSG	3	No
SMARCE1	1	TSG	Yes	No	No	oncogene, TSG	1	Yes
SMC1A	2	TSG	Yes	Yes	No	TSG	2	No
SMO	1	oncogene	Yes	Yes	Yes	oncogene	3	Yes
SND1	1	oncogene, fusion	No	No	No	None	0	Yes
SOCS1	1	TSG	Yes	Yes	Yes	TSG	3	No
SOS1	1	oncogene, fusion	Yes	No	No	oncogene	1	Yes
SOX2	1	oncogene	Yes	Yes	No	oncogene	2	Yes
SPEN	1	TSG	Yes	Yes	No	TSG	2	Yes
SPOP	1	TSG	Yes	Yes	Yes	TSG	3	No
SRC	1	oncogene	Yes	Yes	No	oncogene	2	Yes
SRSF2	1	oncogene	Yes	Yes	Yes	None	3	Yes
SRSF3	1	oncogene, fusion	No	Yes	No	None	1	Yes
SS18	1	fusion	No	Yes	No	oncogene	1	Yes
SSX1	1	oncogene, fusion	No	Yes	No	None	1	Yes
SSX2	1	oncogene, fusion	No	Yes	No	None	1	Yes
SSX4	1	oncogene, fusion	No	Yes	No	None	1	Yes
STAG2	1	TSG	Yes	Yes	Yes	TSG	3	No
STAT3	1	oncogene	Yes	Yes	No	oncogene	2	Yes
STAT5B	1	oncogene, TSG, fusion	Yes	Yes	No	oncogene	2	Yes
STAT6	1	oncogene, fusion	Yes	Yes	No	oncogene	2	Yes
STIL	1	oncogene, fusion	No	No	No	None	0	No
STK11	1	TSG	Yes	Yes	Yes	TSG	3	No
SUFU	1	TSG	Yes	Yes	No	TSG	2	No
SUZ12	1	oncogene, TSG, fusion	Yes	Yes	No	TSG	2	Yes
SYK	1	oncogene, fusion	Yes	Yes	No	oncogene	2	No
TAF15	1	oncogene, fusion	No	Yes	No	None	1	Yes
TAL1	1	oncogene, fusion	No	Yes	No	oncogene	1	No
TAL2	1	oncogene, fusion	No	Yes	No	None	1	No
TBL1XR1	1	oncogene, TSG, fusion	Yes	Yes	No	oncogene	2	Yes
TBX3	1	oncogene, TSG	Yes	Yes	No	TSG	2	Yes
TCF3	1	oncogene, TSG, fusion	Yes	Yes	No	TSG	2	Yes
TCF7L2	1	oncogene, fusion	Yes	No	No	TSG	1	No
TCL1A	1	oncogene, fusion	No	Yes	No	oncogene	1	No
TENT5C	1	TSG	Yes	Yes	No	TSG	2	No
TERT	1	oncogene, TSG	Yes	Yes	No	oncogene	2	Yes
TET1	1	oncogene, TSG, fusion	Yes	Yes	No	TSG	2	No
TET2	1	TSG	Yes	Yes	Yes	TSG	3	No
TFE3	1	oncogene, fusion	No	Yes	No	oncogene	1	Yes
TFEB	1	oncogene, fusion	No	No	No	None	0	Yes
TGFBR2	1	TSG	Yes	Yes	No	TSG	2	No
TLX1	1	oncogene, fusion	No	Yes	No	oncogene	1	No
TLX3	1	oncogene, fusion	No	Yes	No	oncogene	1	Yes
TMEM127	1	TSG	Yes	No	No	TSG	1	No
TNFAIP3	1	TSG	Yes	Yes	Yes	TSG	3	No
TNFRSF14	1	TSG	Yes	Yes	No	TSG	2	Yes
TNFRSF17	1	oncogene, fusion	No	Yes	No	oncogene	1	Yes
TOP1	1	fusion	Yes	Yes	No	oncogene	2	Yes
TP53	1	oncogene, TSG, fusion	Yes	Yes	Yes	TSG	3	Yes
TP63	1	oncogene, TSG	Yes	Yes	No	oncogene, TSG	2	Yes
TPM3	1	TSG, fusion	No	Yes	No	None	1	No
TRA	1	fusion	No	No	No	oncogene	0	No
TRAF7	1	TSG	Yes	No	Yes	None	2	Yes
TRB	1	fusion	No	No	No	oncogene	0	No
TRD	1	fusion	No	No	No	oncogene	0	No
TRIM24	1	oncogene, TSG, fusion	No	Yes	No	None	1	Yes
TRIM27	1	oncogene, fusion	No	No	No	oncogene	0	Yes
TRIM33	1	TSG, fusion	No	No	No	None	0	No
TRRAP	1	oncogene	No	No	No	None	0	No
TSC1	1	TSG	Yes	Yes	Yes	TSG	3	No
TSC2	1	TSG	Yes	Yes	No	TSG	2	Yes
TSHR	2	None	Yes	Yes	Yes	oncogene	3	Yes
U2AF1	1	oncogene	Yes	Yes	Yes	oncogene	3	Yes
UBR5	1	oncogene	Yes	No	No	oncogene	1	Yes
USP6	1	oncogene, fusion	No	Yes	No	oncogene	1	Yes
USP8	1	oncogene	Yes	No	No	oncogene	1	No
VHL	1	TSG	Yes	Yes	Yes	TSG	3	No
WAS	1	oncogene	No	No	No	None	0	Yes
WIF1	1	TSG, fusion	No	No	No	TSG	0	No
WRN	1	TSG	No	No	No	TSG	0	Yes
WT1	1	oncogene, TSG, fusion	Yes	Yes	Yes	oncogene, TSG	3	No
WWTR1	1	oncogene, fusion	Yes	No	No	oncogene	1	Yes
XPA	1	TSG	No	No	No	TSG	0	No
XPC	1	TSG	No	No	No	TSG	0	No
XPO1	1	oncogene	Yes	Yes	No	oncogene	2	Yes
YAP1	1	fusion, oncogene	Yes	No	No	oncogene	1	Yes
YWHAE	1	TSG, fusion	No	No	No	None	0	No
ZBTB16	1	TSG, fusion	No	Yes	No	None	1	No
ZFHX3	1	TSG	Yes	No	No	TSG	1	No
ZNF331	1	TSG, fusion	No	No	No	None	0	No
ZNF521	1	oncogene, fusion	No	Yes	No	None	1	Yes
ZRSR2	1	TSG	Yes	Yes	No	None	2	No
AURKA	NA	NA	Yes	Yes	No	oncogene	2	Yes
AURKB	NA	NA	Yes	Yes	No	oncogene	2	Yes
AXL	NA	NA	Yes	Yes	No	oncogene	2	Yes
CDK8	NA	NA	Yes	Yes	No	oncogene	2	Yes
CDKN2B	NA	NA	Yes	Yes	No	TSG	2	No
CHEK1	NA	NA	Yes	Yes	No	TSG	2	No
CRKL	NA	NA	Yes	Yes	No	oncogene	2	Yes
DOT1L	NA	NA	Yes	Yes	No	oncogene	2	Yes
EPHB1	NA	NA	Yes	Yes	No	oncogene, TSG	2	Yes
FGF19	NA	NA	Yes	Yes	No	oncogene	2	Yes
FGF3	NA	NA	Yes	Yes	No	oncogene	2	Yes
FGF4	NA	NA	Yes	Yes	No	oncogene	2	Yes
FLT1	NA	NA	Yes	Yes	No	oncogene	2	Yes
IGF1R	NA	NA	Yes	Yes	No	oncogene	2	Yes
IKBKE	NA	NA	Yes	Yes	No	oncogene	2	Yes
INPP4B	NA	NA	Yes	Yes	No	TSG	2	No
IRS2	NA	NA	Yes	Yes	No	oncogene	2	Yes
MCL1	NA	NA	Yes	Yes	No	oncogene	2	Yes
MEF2B	NA	NA	Yes	Yes	No	oncogene	2	Yes
MRE11	NA	NA	Yes	Yes	No	TSG	2	No
MSH3	NA	NA	Yes	Yes	No	TSG	2	Yes
NFKBIA	NA	NA	Yes	Yes	No	TSG	2	No
PDCD1	NA	NA	Yes	Yes	No	oncogene	2	Yes
RAD51	NA	NA	Yes	Yes	No	TSG	2	No
RICTOR	NA	NA	Yes	Yes	No	oncogene	2	Yes
RPTOR	NA	NA	Yes	Yes	No	oncogene	2	Yes
SOX9	NA	NA	Yes	Yes	Yes	oncogene, TSG	3	Yes
ALOX12B	NA	NA	Yes	Yes	No	oncogene, TSG	2	Yes
DIS3	NA	NA	Yes	Yes	No	TSG	2	No
DNMT1	NA	NA	Yes	No	Yes	oncogene	2	Yes
ERRFI1	NA	NA	Yes	Yes	No	TSG	2	No
GNA13	NA	NA	Yes	Yes	No	oncogene, TSG	2	Yes
HDAC1	NA	NA	Yes	Yes	No	oncogene	2	Yes
INHBA	NA	NA	Yes	Yes	No	oncogene, TSG	2	Yes
MAP3K14	NA	NA	Yes	Yes	No	oncogene	2	Yes
MST1R	NA	NA	Yes	Yes	No	oncogene	2	Yes
NOTCH3	NA	NA	Yes	Yes	No	oncogene, TSG	2	Yes
PARP1	NA	NA	Yes	Yes	No	TSG	2	No
PIK3CG	NA	NA	Yes	Yes	No	oncogene	2	Yes
PLCG2	NA	NA	Yes	Yes	No	oncogene	2	Yes
PRKCI	NA	NA	Yes	Yes	No	oncogene	2	Yes
PRKN	NA	NA	Yes	Yes	No	TSG	2	No
RAD51D	NA	NA	Yes	Yes	No	TSG	2	No
STAT5A	NA	NA	Yes	Yes	No	oncogene	2	Yes
VEGFA	NA	NA	Yes	Yes	No	oncogene	2	Yes
XRCC2	NA	NA	Yes	Yes	No	TSG	2	No
CD58	NA	NA	Yes	Yes	No	TSG	2	No
DTX1	NA	NA	Yes	Yes	No	TSG	2	No
DUSP22	NA	NA	Yes	Yes	No	TSG	2	No
GNA12	NA	NA	Yes	Yes	No	oncogene	2	Yes
H1-3	NA	NA	Yes	Yes	No	TSG	2	No
H1-4	NA	NA	Yes	Yes	No	oncogene	2	Yes
H2AC17	NA	NA	Yes	Yes	No	oncogene	2	Yes
HDAC4	NA	NA	Yes	Yes	No	oncogene, TSG	2	Yes
HDAC7	NA	NA	Yes	Yes	No	oncogene	2	Yes
IRF1	NA	NA	Yes	Yes	No	TSG	2	No
IRF8	NA	NA	Yes	Yes	No	TSG	2	No
JARID2	NA	NA	Yes	Yes	No	oncogene, TSG	2	Yes
MTAP	NA	NA	Yes	Yes	No	TSG	2	No
NCSTN	NA	NA	Yes	Yes	No	oncogene	2	Yes
PTPN2	NA	NA	Yes	Yes	No	TSG	2	No
SMC3	NA	NA	Yes	Yes	No	TSG	2	No
TRAF3	NA	NA	Yes	Yes	No	TSG	2	No
TRAF5	NA	NA	Yes	Yes	No	TSG	2	No
TYK2	NA	NA	Yes	Yes	No	oncogene	2	Yes
XBP1	NA	NA	Yes	Yes	No	oncogene	2	Yes

### Sheet: Table S3
Table S3: Homologous recombination deficiency scores and tumor mutational burden in tumors
		N (%)	HRD score (mean ± SEM, p-value)	TMB (median, IQR, p-value)
Germline variant gene
BRCA1
	asLOH	80 (93.0)	57.4 ± 1.3, ref	3.4, 1.6-11.2, ref
	nonLOH	6 (7.0)	22.6 ±6.1, p<0.0001	0.9, 0.0-32.7, p=0.312
BRCA2
	asLOH	48 (96.0)	43.69 ± 1.5, ref	1.5, 0.9-3.4, ref
	nonLOH	2 (4.0)	23.5 ± 6.5, p=0.010	1.6, 0.4-2.8, p>0.999
Estrogen receptor status
ER-negative
	asLOH	67 (94.4)	57.6 ± 1.3, ref	3.4, 1.6-11.0, ref
	nonLOH	4 (5.6)	22.8 ± 9.2, p<0.0001	3.10, 5-89.0, p>0.999
ER-positive
	asLOH	61 (93.8)	46.3 ± 1.6, ref	1.7, 0.9-3.9, ref
	nonLOH	4 (6.2)	22.8 ± 4.1, p=0.0004	0.2, 0.0-2.2, p=0.417
Combined LOH status
	asLOH	128	52.3 ± 1.1, ref	2.1, 1.2-7.0, ref
	nonLOH	8	22.8 ± 4.7, p<0.0001	1.1, 0.1-4.1, p=0.101

### Sheet: Table S4
Table S4: Single base substitution signatures in tumors
		SBS3	SBS1	SBS26	SBS18
asLOH	128	38.5, 14.3-52.0, ref	10.5, 5.1-23.7, ref	7.0, 0-13.5, ref	0, 0-9.9, ref
nonLOH	8	15.9, 0-30.8, p=0.023	2.6, 0-30.5, p=0.220	22.1, 4.3-28.3, p=0.016	0, 0-0, p=0.023
BRCA1 asLOH	80	27.3, 1.1-50.1, ref	12.9, 5.7-31.0, ref	5.9, 0-13.1, ref	1.4, 0-16.1, ref
BRCA2 asLOH	48	42.6, 26.4-57.7, p=0.002	7.3, 3.0-14.1, p=0.013	9.4, 1.0-16.4, p=0.049	0, 0-2.7, p=0.007

### Sheet: Table S5
Table S5: Frequency of variants identified in tumors
Gene	SNV/Indel Count	N Patients SNV/Indel	CNV Count	N Patients CNV	Total Variant Count	N Total Patients	Percentage Patients
TP53	84	78	-	-	84	78	57.3529
RAD21	5	4	71	71	76	74	54.4118
MYC	-	-	72	72	72	72	52.9412
UBR5	-	-	67	67	67	67	49.2647
RECQL4	21	17	47	47	68	61	44.8529
RUNX1T1	6	6	54	54	60	58	42.6471
FAT1	70	50	3	3	73	53	38.9706
KMT2D	79	49	4	4	83	52	38.2353
ARNT	14	13	44	44	58	51	37.5
HEY1	-	-	49	49	49	49	36.0294
KMT2C	64	46	1	1	65	47	34.5588
SPEN	63	45	-	-	63	45	33.0882
LRP1B	67	44	-	-	67	44	32.3529
GATA3	6	5	40	40	46	44	32.3529
KMT2A	61	41	3	3	64	43	31.6176
MCL1	-	-	43	43	43	43	31.6176
LMNA	5	5	37	37	42	42	30.8824
NCOA2	-	-	41	41	41	41	30.1471
H3-3A	-	-	41	41	41	41	30.1471
FOXO3	28	28	13	13	41	40	29.4118
AKT3	-	-	40	40	40	40	29.4118
PREX2	1	1	40	40	41	40	29.4118
ATM	50	39	-	-	50	39	28.6765
NTRK1	7	6	34	34	41	39	28.6765
PBX1	2	2	36	36	38	38	27.9412
DDR2	1	1	37	37	38	38	27.9412
GNA13	1	1	36	36	37	37	27.2059
NCSTN	1	1	37	37	38	37	27.2059
JARID2	15	13	25	25	40	37	27.2059
NCOR1	49	37	-	-	49	37	27.2059
FCGR2B	-	-	37	37	37	37	27.2059
ATRX	53	36	-	-	53	36	26.4706
CANT1	1	1	34	34	35	35	25.7353
DDX5	-	-	35	35	35	35	25.7353
POLQ	42	32	3	3	45	35	25.7353
SETD2	46	35	-	-	46	35	25.7353
FCRL4	-	-	34	34	34	34	25
SOX9	1	1	33	33	34	34	25
BRCA2	42	34	-	-	42	34	25
ATR	44	34	-	-	44	34	25
PRCC	-	-	34	34	34	34	25
TBL1XR1	6	6	28	28	34	34	25
POLE	39	33	-	-	39	33	24.2647
IKBKE	-	-	32	32	32	32	23.5294
ELK4	-	-	32	32	32	32	23.5294
SRSF2	-	-	32	32	32	32	23.5294
H3-3B	-	-	32	32	32	32	23.5294
CIC	34	27	6	6	40	32	23.5294
PRKAR1A	3	3	30	30	33	32	23.5294
RPTOR	1	1	32	32	33	32	23.5294
PIK3CA	6	6	28	28	34	32	23.5294
MDM4	-	-	32	32	32	32	23.5294
MED12	34	29	3	3	37	32	23.5294
NOTCH3	24	22	10	10	34	31	22.7941
CD79B	-	-	31	31	31	31	22.7941
ZFHX3	37	31	-	-	37	31	22.7941
PPM1D	-	-	31	31	31	31	22.7941
PRKCI	-	-	30	30	30	30	22.0588
PTPRB	35	30	-	-	35	30	22.0588
ABL2	-	-	29	29	29	29	21.3235
CREBBP	32	26	4	4	36	29	21.3235
MECOM	1	1	28	28	29	29	21.3235
TET1	26	24	5	5	31	29	21.3235
COL2A1	34	29	-	-	34	29	21.3235
FAT4	38	29	-	-	38	29	21.3235
MSI2	-	-	28	28	28	28	20.5882
JAK1	24	22	8	8	32	28	20.5882
MYH11	33	28	-	-	33	28	20.5882
CUX1	15	13	16	16	31	28	20.5882
NF1	36	28	-	-	36	28	20.5882
TSC2	31	26	2	2	33	28	20.5882
EZH2	19	18	10	10	29	27	19.8529
CHD4	3	3	24	24	27	27	19.8529
NSD1	29	25	2	2	31	27	19.8529
SOX2	1	1	25	25	26	26	19.1176
MLLT10	-	-	26	26	26	26	19.1176
DEK	-	-	26	26	26	26	19.1176
AFDN	29	22	5	5	34	26	19.1176
PTPN13	35	26	-	-	35	26	19.1176
LYN	-	-	25	25	25	25	18.3824
DNMT3A	31	25	-	-	31	25	18.3824
TP63	11	10	18	18	29	25	18.3824
WWTR1	-	-	25	25	25	25	18.3824
HLF	-	-	25	25	25	25	18.3824
TERT	15	15	12	12	27	25	18.3824
PLAG1	-	-	25	25	25	25	18.3824
DROSHA	26	24	-	-	26	24	17.6471
DICER1	25	24	-	-	25	24	17.6471
NOTCH1	27	22	5	5	32	24	17.6471
ARID2	31	24	-	-	31	24	17.6471
BCL9	-	-	24	24	24	24	17.6471
COL1A1	9	9	15	15	24	24	17.6471
HDAC4	24	22	2	2	26	24	17.6471
NOTCH2	22	18	5	5	27	23	16.9118
ERC1	-	-	23	23	23	23	16.9118
NCOR2	32	23	-	-	32	23	16.9118
GNAS	2	2	22	22	24	23	16.9118
KNL1	35	23	-	-	35	23	16.9118
TRIM24	8	7	17	17	25	23	16.9118
ARID1A	27	22	-	-	27	22	16.1765
BCL9L	21	19	3	3	24	22	16.1765
NFATC2	-	-	22	22	22	22	16.1765
MAP3K13	8	8	15	15	23	22	16.1765
AURKA	-	-	22	22	22	22	16.1765
TET2	24	21	-	-	24	21	15.4412
POLD1	23	21	-	-	23	21	15.4412
PAX5	8	8	13	13	21	21	15.4412
ARHGEF12	21	19	2	2	23	21	15.4412
ARID1B	27	21	-	-	27	21	15.4412
MYH9	29	21	-	-	29	21	15.4412
EPAS1	6	5	16	16	22	21	15.4412
DAXX	14	12	10	10	24	21	15.4412
CCND2	-	-	21	21	21	21	15.4412
KDM5A	-	-	21	21	21	21	15.4412
BRCA1	29	21	-	-	29	21	15.4412
SALL4	-	-	21	21	21	21	15.4412
BCL11A	-	-	20	20	20	20	14.7059
BCOR	23	20	-	-	23	20	14.7059
CCND1	1	1	19	19	20	20	14.7059
KDM5C	20	20	-	-	20	20	14.7059
FUBP1	13	12	8	8	21	20	14.7059
REL	-	-	20	20	20	20	14.7059
XPO1	-	-	20	20	20	20	14.7059
PIK3R2	9	9	12	12	21	19	13.9706
DNM2	11	9	12	12	23	19	13.9706
FGFR1	5	5	14	14	19	19	13.9706
FGF4	-	-	19	19	19	19	13.9706
FGF3	-	-	19	19	19	19	13.9706
FGF19	-	-	19	19	19	19	13.9706
BRAF	1	1	18	18	19	19	13.9706
KAT6A	5	5	14	14	19	19	13.9706
BCORL1	15	14	5	5	20	19	13.9706
RAD50	20	19	-	-	20	19	13.9706
ERBB4	19	16	4	4	23	19	13.9706
BCL6	1	1	18	18	19	19	13.9706
PER1	20	19	-	-	20	19	13.9706
ARHGAP35	17	16	2	2	19	18	13.2353
LPP	-	-	18	18	18	18	13.2353
SOS1	1	1	17	17	18	18	13.2353
KRAS	2	2	16	16	18	18	13.2353
PTK6	1	1	17	17	18	18	13.2353
IRS4	18	15	3	3	21	18	13.2353
TRRAP	1	1	17	17	18	18	13.2353
PTCH1	20	18	-	-	20	18	13.2353
SMC3	19	18	-	-	19	18	13.2353
CDK6	-	-	18	18	18	18	13.2353
XPC	19	18	-	-	19	18	13.2353
IDH2	-	-	18	18	18	18	13.2353
STAT5B	11	9	9	9	20	18	13.2353
BTK	15	14	4	4	19	18	13.2353
FUS	11	10	8	8	19	18	13.2353
IKBKB	1	1	16	16	17	17	12.5
BLM	17	17	-	-	17	17	12.5
U2AF1	-	-	17	17	17	17	12.5
KAT6B	24	17	-	-	24	17	12.5
PTPRK	19	17	-	-	19	17	12.5
DIS3	19	17	-	-	19	17	12.5
PTPRT	20	17	-	-	20	17	12.5
MSH6	22	17	-	-	22	17	12.5
SMARCA4	23	17	-	-	23	17	12.5
CREB3L2	-	-	17	17	17	17	12.5
FOXP1	16	16	3	3	19	17	12.5
EPHA7	15	12	7	7	22	17	12.5
SMO	2	2	14	14	16	16	11.7647
FANCA	19	15	1	1	20	16	11.7647
TSC1	18	16	-	-	18	16	11.7647
H1-4	-	-	16	16	16	16	11.7647
ATP1A1	17	13	3	3	20	16	11.7647
RSPO3	-	-	16	16	16	16	11.7647
EIF4A2	-	-	16	16	16	16	11.7647
FES	4	4	13	13	17	16	11.7647
EP300	18	16	-	-	18	16	11.7647
RBM15	13	13	3	3	16	16	11.7647
RB1	21	16	-	-	21	16	11.7647
PBRM1	18	16	-	-	18	16	11.7647
EPHB1	12	10	6	6	18	16	11.7647
SMC1A	18	16	-	-	18	16	11.7647
WT1	3	3	12	12	15	15	11.0294
H3C2	-	-	15	15	15	15	11.0294
PPARG	3	3	12	12	15	15	11.0294
H2AC17	-	-	15	15	15	15	11.0294
PIK3CB	2	2	13	13	15	15	11.0294
IKZF3	5	5	10	10	15	15	11.0294
VEGFA	-	-	15	15	15	15	11.0294
MYCN	3	3	12	12	15	15	11.0294
ETV5	-	-	15	15	15	15	11.0294
IL7R	-	-	15	15	15	15	11.0294
EPHA3	17	15	-	-	17	15	11.0294
CBL	12	12	3	3	15	15	11.0294
IRF4	5	5	10	10	15	15	11.0294
TRIM33	19	15	-	-	19	15	11.0294
CD274	3	3	12	12	15	15	11.0294
ELL	2	2	13	13	15	15	11.0294
NSD3	-	-	15	15	15	15	11.0294
CDH11	12	10	5	5	17	15	11.0294
HGF	-	-	15	15	15	15	11.0294
CAMTA1	16	14	-	-	16	14	10.2941
CARD11	2	2	12	12	14	14	10.2941
LMO2	-	-	14	14	14	14	10.2941
MLH1	16	14	-	-	16	14	10.2941
RAF1	1	1	13	13	14	14	10.2941
APC	15	14	-	-	15	14	10.2941
IGF1R	-	-	14	14	14	14	10.2941
RUNX1	7	7	7	7	14	14	10.2941
PIK3CG	-	-	14	14	14	14	10.2941
SETBP1	5	4	10	10	15	14	10.2941
POU5F1	-	-	14	14	14	14	10.2941
WRN	15	14	-	-	15	14	10.2941
RNF43	24	14	-	-	24	14	10.2941
TYK2	3	3	11	11	14	14	10.2941
ESR1	6	6	8	8	14	14	10.2941
FANCD2	14	14	-	-	14	14	10.2941
CLTCL1	16	14	-	-	16	14	10.2941
DDB2	7	6	8	8	15	14	10.2941
ATP2B3	15	13	-	-	15	13	9.55882
JAK2	1	1	12	12	13	13	9.55882
LRIG3	13	13	-	-	13	13	9.55882
CALR	-	-	13	13	13	13	9.55882
PRKACA	1	1	12	12	13	13	9.55882
CLTC	13	13	-	-	13	13	9.55882
BRIP1	13	13	-	-	13	13	9.55882
FOXL2	-	-	13	13	13	13	9.55882
MET	1	1	12	12	13	13	9.55882
MAFB	1	1	12	12	13	13	9.55882
STAG2	13	13	-	-	13	13	9.55882
STAT3	5	5	8	8	13	13	9.55882
CDK12	15	13	-	-	15	13	9.55882
MRTFA	10	10	4	4	14	13	9.55882
RICTOR	-	-	13	13	13	13	9.55882
PLCG1	-	-	12	12	12	12	8.82353
SRC	-	-	12	12	12	12	8.82353
LYL1	-	-	12	12	12	12	8.82353
CYLD	12	12	-	-	12	12	8.82353
CUL3	14	12	-	-	14	12	8.82353
TOP1	-	-	12	12	12	12	8.82353
CCND3	-	-	12	12	12	12	8.82353
ARHGAP26	14	11	1	1	15	12	8.82353
JAK3	-	-	12	12	12	12	8.82353
SGK1	-	-	12	12	12	12	8.82353
PDGFRA	3	3	9	9	12	12	8.82353
KLF4	5	5	7	7	12	12	8.82353
PDCD1LG2	-	-	12	12	12	12	8.82353
AXIN1	12	10	2	2	14	12	8.82353
MLLT3	-	-	12	12	12	12	8.82353
TFEB	-	-	12	12	12	12	8.82353
CCNE1	-	-	12	12	12	12	8.82353
MYB	-	-	12	12	12	12	8.82353
GNA12	-	-	12	12	12	12	8.82353
ERBB2	1	1	11	11	12	12	8.82353
PSIP1	-	-	12	12	12	12	8.82353
MAP3K1	12	10	3	3	15	12	8.82353
MPL	4	4	8	8	12	12	8.82353
CIITA	12	11	-	-	12	11	8.08824
LATS2	12	11	-	-	12	11	8.08824
ERCC5	13	11	-	-	13	11	8.08824
DNMT1	-	-	11	11	11	11	8.08824
DDX10	12	11	-	-	12	11	8.08824
GRIN2A	11	11	-	-	11	11	8.08824
FBXO11	11	11	-	-	11	11	8.08824
STK11	11	10	1	1	12	11	8.08824
CBLB	12	11	-	-	12	11	8.08824
INPP4B	11	11	-	-	11	11	8.08824
MDM2	-	-	11	11	11	11	8.08824
CRTC1	-	-	11	11	11	11	8.08824
ERCC2	12	11	-	-	12	11	8.08824
SND1	-	-	11	11	11	11	8.08824
ALOX12B	11	11	-	-	11	11	8.08824
BRD4	1	1	10	10	11	11	8.08824
HIP1	-	-	11	11	11	11	8.08824
TBX3	10	9	2	2	12	11	8.08824
PTEN	5	5	6	6	11	11	8.08824
AXIN2	16	11	-	-	16	11	8.08824
BCL2	1	1	10	10	11	11	8.08824
ROS1	-	-	11	11	11	11	8.08824
PIK3R1	12	11	-	-	12	11	8.08824
MSH3	12	11	-	-	12	11	8.08824
MEF2B	-	-	10	10	10	10	7.35294
PALB2	10	10	-	-	10	10	7.35294
NBN	12	10	-	-	12	10	7.35294
ERCC3	10	10	-	-	10	10	7.35294
STIL	1	1	9	9	10	10	7.35294
HOXA11	2	2	8	8	10	10	7.35294
IRS2	-	-	10	10	10	10	7.35294
HMGA1	-	-	10	10	10	10	7.35294
CDKN1A	-	-	10	10	10	10	7.35294
ALK	-	-	10	10	10	10	7.35294
SRSF3	-	-	10	10	10	10	7.35294
PTPRC	12	10	-	-	12	10	7.35294
CNOT3	10	10	-	-	10	10	7.35294
PIM1	1	1	9	9	10	10	7.35294
HNF1A	12	10	-	-	12	10	7.35294
FOXO1	7	6	4	4	11	10	7.35294
KDM6A	7	7	3	3	10	10	7.35294
RARA	-	-	10	10	10	10	7.35294
TRIM27	-	-	10	10	10	10	7.35294
GPC3	4	4	5	5	9	9	6.61765
EGFR	4	4	5	5	9	9	6.61765
TRAF7	9	9	1	1	10	9	6.61765
RANBP2	12	9	-	-	12	9	6.61765
ACVR2A	7	7	2	2	9	9	6.61765
BAP1	13	9	-	-	13	9	6.61765
SMARCE1	-	-	9	9	9	9	6.61765
TRAF3	9	9	-	-	9	9	6.61765
EPS15	9	9	-	-	9	9	6.61765
MRE11	9	9	-	-	9	9	6.61765
RAD51D	9	9	-	-	9	9	6.61765
KIT	-	-	9	9	9	9	6.61765
CCDC6	9	9	-	-	9	9	6.61765
TCF7L2	6	6	3	3	9	9	6.61765
KDR	1	1	8	8	9	9	6.61765
PARP1	9	9	-	-	9	9	6.61765
BIRC3	7	7	2	2	9	9	6.61765
TCF3	7	7	2	2	9	9	6.61765
TNFAIP3	10	9	-	-	10	9	6.61765
JUN	-	-	9	9	9	9	6.61765
EXT2	9	9	-	-	9	9	6.61765
FBXW7	10	9	-	-	10	9	6.61765
NFKB2	6	6	3	3	9	9	6.61765
TAL1	-	-	9	9	9	9	6.61765
NF2	11	9	-	-	11	9	6.61765
HOXA9	1	1	8	8	9	9	6.61765
EXT1	9	9	-	-	9	9	6.61765
RET	2	2	7	7	9	8	5.88235
ZNF521	-	-	8	8	8	8	5.88235
MTAP	4	4	4	4	8	8	5.88235
AKT2	-	-	8	8	8	8	5.88235
MUTYH	8	8	-	-	8	8	5.88235
NTRK3	-	-	8	8	8	8	5.88235
FOXO4	7	6	3	3	10	8	5.88235
RAC1	-	-	8	8	8	8	5.88235
CTCF	8	8	-	-	8	8	5.88235
MYCL	-	-	8	8	8	8	5.88235
SMAD4	9	8	-	-	9	8	5.88235
KEAP1	10	8	-	-	10	8	5.88235
WIF1	8	8	-	-	8	8	5.88235
LATS1	10	8	-	-	10	8	5.88235
LEF1	3	3	5	5	8	8	5.88235
SS18	-	-	8	8	8	8	5.88235
STAT5A	-	-	8	8	8	8	5.88235
FLCN	8	8	-	-	8	8	5.88235
MALT1	-	-	8	8	8	8	5.88235
SUZ12	4	4	4	4	8	8	5.88235
CARS1	10	8	-	-	10	8	5.88235
HOXA13	-	-	8	8	8	8	5.88235
ELF4	4	3	5	5	9	8	5.88235
MSH2	9	8	-	-	9	8	5.88235
MITF	5	5	3	3	8	8	5.88235
CSF3R	-	-	7	7	7	7	5.14706
ETV1	-	-	7	7	7	7	5.14706
BAX	7	7	-	-	7	7	5.14706
SMAD3	7	7	-	-	7	7	5.14706
PRDM1	8	7	-	-	8	7	5.14706
CDC73	7	7	-	-	7	7	5.14706
PPP2R1A	7	7	-	-	7	7	5.14706
CRLF2	-	-	7	7	7	7	5.14706
FH	7	7	-	-	7	7	5.14706
LCK	-	-	7	7	7	7	5.14706
SH2B3	7	7	-	-	7	7	5.14706
PATZ1	8	7	-	-	8	7	5.14706
TNFRSF17	-	-	7	7	7	7	5.14706
TAL2	-	-	7	7	7	7	5.14706
FGFR2	2	2	5	5	7	7	5.14706
INHBA	1	1	6	6	7	7	5.14706
FANCE	7	7	-	-	7	7	5.14706
SDHB	9	7	-	-	9	7	5.14706
NR4A3	-	-	7	7	7	7	5.14706
SMAD2	7	7	-	-	7	7	5.14706
ASXL1	7	7	-	-	7	7	5.14706
ERG	-	-	7	7	7	7	5.14706
RBM10	7	7	-	-	7	7	5.14706
FOXA1	1	1	6	6	7	7	5.14706
HDAC1	-	-	7	7	7	7	5.14706
RHOA	6	6	1	1	7	7	5.14706
NFE2L2	4	4	3	3	7	7	5.14706
AFF3	2	2	5	5	7	7	5.14706
CREB3L1	7	7	-	-	7	7	5.14706
NKX2-1	1	1	6	6	7	7	5.14706
HNRNPA2B1	-	-	7	7	7	7	5.14706
NRG1	4	4	3	3	7	7	5.14706
PRKN	7	7	-	-	7	7	5.14706
CDKN2A	2	2	4	4	6	6	4.41176
IKZF1	6	6	-	-	6	6	4.41176
IRF8	6	6	-	-	6	6	4.41176
CASP8	7	6	-	-	7	6	4.41176
GLI1	1	1	5	5	6	6	4.41176
RAP1GDS1	-	-	6	6	6	6	4.41176
SPOP	6	6	-	-	6	6	4.41176
GATA2	5	5	2	2	7	6	4.41176
CBFA2T3	7	6	-	-	7	6	4.41176
ZBTB16	6	6	-	-	6	6	4.41176
HSP90AA1	-	-	6	6	6	6	4.41176
AR	3	3	3	3	6	6	4.41176
TRAF5	6	6	-	-	6	6	4.41176
CHEK2	6	6	-	-	6	6	4.41176
BMPR1A	1	1	5	5	6	6	4.41176
APOBEC3B	1	1	5	5	6	6	4.41176
QKI	3	3	3	3	6	6	4.41176
BARD1	6	6	-	-	6	6	4.41176
FAS	4	3	3	3	7	6	4.41176
LZTR1	6	6	-	-	6	6	4.41176
FANCC	6	6	-	-	6	6	4.41176
ERCC4	6	6	-	-	6	6	4.41176
SET	-	-	6	6	6	6	4.41176
ABL1	1	1	5	5	6	6	4.41176
SH3GL1	-	-	6	6	6	6	4.41176
NAB2	6	6	-	-	6	6	4.41176
ERBB3	3	3	4	4	7	6	4.41176
SFPQ	6	6	-	-	6	6	4.41176
DDX3X	6	6	-	-	6	6	4.41176
PAX3	2	2	4	4	6	6	4.41176
P2RY8	-	-	6	6	6	6	4.41176
MAP3K14	-	-	6	6	6	6	4.41176
BUB1B	6	5	-	-	6	5	3.67647
MAP2K2	-	-	5	5	5	5	3.67647
FLT3	1	1	4	4	5	5	3.67647
ACVR1B	5	5	-	-	5	5	3.67647
HDAC7	-	-	5	5	5	5	3.67647
NDRG1	5	5	-	-	5	5	3.67647
RAD51B	5	5	-	-	5	5	3.67647
GNA11	2	2	3	3	5	5	3.67647
MAPK1	-	-	5	5	5	5	3.67647
STAT6	-	-	5	5	5	5	3.67647
GNAQ	1	1	4	4	5	5	3.67647
MYOD1	1	1	4	4	5	5	3.67647
SLC34A2	6	5	-	-	6	5	3.67647
TGFBR2	5	5	-	-	5	5	3.67647
SMARCB1	5	5	-	-	5	5	3.67647
GATA1	2	2	3	3	5	5	3.67647
MLF1	5	5	-	-	5	5	3.67647
MTCP1	-	-	5	5	5	5	3.67647
DTX1	5	5	-	-	5	5	3.67647
NFKBIA	5	5	-	-	5	5	3.67647
TAF15	-	-	5	5	5	5	3.67647
BCL3	-	-	5	5	5	5	3.67647
PDGFB	-	-	5	5	5	5	3.67647
CDK4	-	-	5	5	5	5	3.67647
ETV4	-	-	5	5	5	5	3.67647
PLCG2	-	-	5	5	5	5	3.67647
PML	5	5	-	-	5	5	3.67647
PMS2	5	5	-	-	5	5	3.67647
POT1	5	5	-	-	5	5	3.67647
RXRA	4	4	1	1	5	5	3.67647
CDH1	6	5	-	-	6	5	3.67647
NUP214	-	-	5	5	5	5	3.67647
NTRK2	-	-	5	5	5	5	3.67647
PPP6C	5	5	-	-	5	5	3.67647
CRKL	-	-	5	5	5	5	3.67647
NT5C2	2	2	3	3	5	5	3.67647
TNFRSF14	5	5	-	-	5	5	3.67647
ATF1	-	-	5	5	5	5	3.67647
AKT1	2	2	4	4	6	5	3.67647
HMGA2	-	-	5	5	5	5	3.67647
DDIT3	-	-	5	5	5	5	3.67647
PHF6	5	5	-	-	5	5	3.67647
WAS	1	1	3	3	4	4	2.94118
RRAS2	-	-	4	4	4	4	2.94118
SFRP4	4	4	-	-	4	4	2.94118
SIX1	-	-	4	4	4	4	2.94118
XBP1	-	-	4	4	4	4	2.94118
RSPO2	4	4	-	-	4	4	2.94118
ABI1	5	4	-	-	5	4	2.94118
NFKBIE	4	4	-	-	4	4	2.94118
FLT1	-	-	4	4	4	4	2.94118
MEN1	4	4	-	-	4	4	2.94118
FEV	-	-	4	4	4	4	2.94118
FANCG	6	4	-	-	6	4	2.94118
EWSR1	-	-	4	4	4	4	2.94118
MYD88	-	-	4	4	4	4	2.94118
AXL	-	-	4	4	4	4	2.94118
NCOA4	4	4	-	-	4	4	2.94118
HOXD13	1	1	3	3	4	4	2.94118
ETV6	4	4	-	-	4	4	2.94118
FLT4	1	1	3	3	4	4	2.94118
ATIC	-	-	4	4	4	4	2.94118
GSK3B	-	-	4	4	4	4	2.94118
HIF1A	-	-	4	4	4	4	2.94118
OLIG2	-	-	4	4	4	4	2.94118
EBF1	4	4	-	-	4	4	2.94118
HOXC11	-	-	4	4	4	4	2.94118
HOXC13	-	-	4	4	4	4	2.94118
BCR	-	-	4	4	4	4	2.94118
ACKR3	2	2	2	2	4	4	2.94118
CDKN2B	-	-	4	4	4	4	2.94118
CDK8	-	-	4	4	4	4	2.94118
CD79A	-	-	4	4	4	4	2.94118
BRD3	-	-	4	4	4	4	2.94118
PTPN2	4	4	-	-	4	4	2.94118
RAD51	4	4	-	-	4	4	2.94118
RAD51C	4	4	-	-	4	4	2.94118
MAF	-	-	4	4	4	4	2.94118
SUFU	3	3	-	-	3	3	2.20588
FLI1	-	-	3	3	3	3	2.20588
SYK	-	-	3	3	3	3	2.20588
FHIT	3	3	-	-	3	3	2.20588
FGFR3	1	1	2	2	3	3	2.20588
ETNK1	3	3	-	-	3	3	2.20588
EIF3E	3	3	-	-	3	3	2.20588
TFE3	-	-	3	3	3	3	2.20588
EED	3	3	-	-	3	3	2.20588
DDX6	-	-	3	3	3	3	2.20588
CREB1	-	-	3	3	3	3	2.20588
CCNB1IP1	3	3	-	-	3	3	2.20588
HOXD11	-	-	3	3	3	3	2.20588
CD58	3	3	-	-	3	3	2.20588
PRDM16	-	-	3	3	3	3	2.20588
NRAS	-	-	3	3	3	3	2.20588
AFF4	-	-	3	3	3	3	2.20588
MN1	-	-	3	3	3	3	2.20588
MAX	3	3	-	-	3	3	2.20588
KCNJ5	-	-	3	3	3	3	2.20588
ACVR1	1	1	2	2	3	3	2.20588
PRF1	4	3	-	-	4	3	2.20588
HRAS	-	-	3	3	3	3	2.20588
IDH1	-	-	3	3	3	3	2.20588
YAP1	1	1	2	2	3	3	2.20588
CDX2	2	2	-	-	2	2	1.47059
SF3B1	-	-	2	2	2	2	1.47059
TPM3	2	2	-	-	2	2	1.47059
CTNNB1	-	-	2	2	2	2	1.47059
CXCR4	-	-	2	2	2	2	1.47059
CDKN1B	2	2	-	-	2	2	1.47059
PTPN11	-	-	2	2	2	2	1.47059
POU2AF1	-	-	2	2	2	2	1.47059
BCL7A	2	2	-	-	2	2	1.47059
BCL11B	1	1	1	1	2	2	1.47059
BCL10	2	2	-	-	2	2	1.47059
TSHR	1	1	1	1	2	2	1.47059
TLX1	-	-	2	2	2	2	1.47059
SSX1	-	-	2	2	2	2	1.47059
XPA	2	2	-	-	2	2	1.47059
RPL5	2	2	-	-	2	2	1.47059
SSX4	-	-	2	2	2	2	1.47059
ARAF	-	-	2	2	2	2	1.47059
IL6ST	1	1	1	1	2	2	1.47059
IRF1	2	2	-	-	2	2	1.47059
KLF6	2	2	-	-	2	2	1.47059
LMO1	-	-	2	2	2	2	1.47059
MAML2	-	-	2	2	2	2	1.47059
NSD2	-	-	2	2	2	2	1.47059
MAP2K1	-	-	2	2	2	2	1.47059
MAP2K4	1	1	1	1	2	2	1.47059
FGFR4	-	-	2	2	2	2	1.47059
MTOR	-	-	2	2	2	2	1.47059
NPM1	1	1	1	1	2	2	1.47059
NUP98	-	-	2	2	2	2	1.47059
VHL	1	1	-	-	1	1	0.735294
ZNF331	1	1	-	-	1	1	0.735294
USP8	-	-	1	1	1	1	0.735294
AMER1	1	1	-	-	1	1	0.735294
XRCC2	-	-	1	1	1	1	0.735294
B2M	1	1	-	-	1	1	0.735294
RPL22	1	1	-	-	1	1	0.735294
CD74	-	-	1	1	1	1	0.735294
CHEK1	1	1	-	-	1	1	0.735294
PHOX2B	1	1	-	-	1	1	0.735294
SDHAF2	1	1	-	-	1	1	0.735294
PDGFRB	-	-	1	1	1	1	0.735294
PDCD1	-	-	1	1	1	1	0.735294
PAX7	1	1	-	-	1	1	0.735294
MYO5A	-	-	1	1	1	1	0.735294
MST1R	-	-	1	1	1	1	0.735294
ID3	1	1	-	-	1	1	0.735294
SSX2	-	-	1	1	1	1	0.735294
FSTL3	-	-	1	1	1	1	0.735294
TCL1A	-	-	1	1	1	1	0.735294
TLX3	-	-	1	1	1	1	0.735294
TMEM127	1	1	-	-	1	1	0.735294
DUSP22	1	1	-	-	1	1	0.735294
DOT1L	-	-	1	1	1	1	0.735294
CSF1R	-	-	1	1	1	1	0.735294
CNBP	1	1	-	-	1	1	0.735294
ZRSR2	-	-	1	1	1	1	0.735294
Total	4146		4205		8351

### Sheet: Table S6
Figure S6: Significantly altered genes by germline variant
Gene	Chromosome	BRCA1 SNV/Indel N (%)	BRCA1 CNV N (%)	BRCA1 Total N (%)	BRCA2 SNV/Indel N (%)	BRCA2 CNV N (%)	BRCA2 Total N (%)
POU5F1	6	-	14 (16.3%)	14 (16.3%)	-	-	-
VEGFA	6	-	15 (17.4%)	15 (17.4%)	-	-	-
STIL	1	1 (1.2%)	9 (10.5%)	10 (11.6%)	-	-	-
TAL1	1	-	9 (10.5%)	9 (10.5%)	-	-	-
MYCL	1	-	8 (9.3%)	8 (9.3%)	-	-	-
CCND3	6	-	12 (14.0%)	12 (14.0%)	-	-	-
TFEB	6	-	12 (14.0%)	12 (14.0%)	-	-	-
HMGA1	6	-	10 (11.6%)	10 (11.6%)	-	-	-
SRSF3	6	-	10 (11.6%)	10 (11.6%)	-	-	-
CDKN1A	6	-	10 (11.6%)	10 (11.6%)	-	-	-
PIM1	6	1 (1.2%)	9 (10.5%)	10 (11.6%)	-	-	-
DDB2	11	6 (7.0%)	8 (9.3%)	14 (16.3%)	-	-	-
ESR1	6	6 (7.0%)	8 (9.3%)	14 (16.3%)	-	-	-
CCNE1	19	-	12 (14.0%)	12 (14.0%)	-	-	-
FOXO1	13	6 (7.0%)	4 (4.7%)	10 (11.6%)	-	-	-
AKT2	19	-	8 (9.3%)	8 (9.3%)	-	-	-
NFE2L2	2	4 (4.7%)	3 (3.5%)	7 (8.1%)	-	-	-
RHOA	3	6 (7.0%)	1 (1.2%)	7 (8.1%)	-	-	-
AR	X	3 (3.5%)	3 (3.5%)	6 (7.0%)	-	-	-
IKZF1	7	6 (7.0%)	-	6 (7.0%)	-	-	-
NTRK2	9	-	5 (5.8%)	5 (5.8%)	-	-	-
GNAQ	9	1 (1.2%)	4 (4.7%)	5 (5.8%)	-	-	-
HOXD13	2	1 (1.2%)	3 (3.5%)	4 (4.7%)	-	-	-
FANCG	9	4 (4.7%)	-	4 (4.7%)	-	-	-
ETV6	12	4 (4.7%)	-	4 (4.7%)	-	-	-
FEV	2	-	4 (4.7%)	4 (4.7%)	-	-	-
XPO1	2	-	19 (22.1%)	19 (22.1%)	-	1 (2.0%)	1 (2.0%)
BCL11A	2	-	19 (22.1%)	19 (22.1%)	-	1 (2.0%)	1 (2.0%)
CHD4	12	3 (3.5%)	22 (25.6%)	25 (29.1%)	-	2 (4.0%)	2 (4.0%)
MYCN	2	3 (3.5%)	11 (12.8%)	14 (16.3%)	-	1 (2.0%)	1 (2.0%)
H2AC17	6	-	14 (16.3%)	14 (16.3%)	-	1 (2.0%)	1 (2.0%)
KLF4	9	5 (5.8%)	6 (7.0%)	11 (12.8%)	-	1 (2.0%)	1 (2.0%)
WWTR1	3	-	23 (26.7%)	23 (26.7%)	-	2 (4.0%)	2 (4.0%)
MLLT10	10	-	22 (25.6%)	22 (25.6%)	-	4 (8.0%)	4 (8.0%)
FES	15	4 (4.7%)	11 (12.8%)	14 (16.3%)	-	2 (4.0%)	2 (4.0%)
TYK2	19	3 (3.5%)	9 (10.5%)	12 (14.0%)	-	2 (4.0%)	2 (4.0%)
BCL2	18	1 (1.2%)	9 (10.5%)	10 (11.6%)	-	1 (2.0%)	1 (2.0%)
ALK	2	-	9 (10.5%)	9 (10.5%)	-	1 (2.0%)	1 (2.0%)
IRS2	13	-	9 (10.5%)	9 (10.5%)	-	1 (2.0%)	1 (2.0%)
JUN	1	-	8 (9.3%)	8 (9.3%)	-	1 (2.0%)	1 (2.0%)
TAL2	9	-	6 (7.0%)	6 (7.0%)	-	1 (2.0%)	1 (2.0%)
NR4A3	9	-	6 (7.0%)	6 (7.0%)	-	1 (2.0%)	1 (2.0%)
AFF3	2	2 (2.3%)	4 (4.7%)	6 (7.0%)	-	1 (2.0%)	1 (2.0%)
RBM10	X	6 (7.0%)	-	6 (7.0%)	1 (2.0%)	-	1 (2.0%)
TP53	17	68 (79.1%)	-	68 (79.1%)	10 (20.0%)	-	10 (20.0%)
REL	2	-	18 (20.9%)	18 (20.9%)	-	2 (4.0%)	2 (4.0%)
H3C2	6	-	13 (15.1%)	13 (15.1%)	-	2 (4.0%)	2 (4.0%)
CALR	19	-	11 (12.8%)	11 (12.8%)	-	2 (4.0%)	2 (4.0%)
DNMT1	19	-	9 (10.5%)	9 (10.5%)	-	2 (4.0%)	2 (4.0%)
PALB2	16	8 (9.3%)	-	8 (9.3%)	2 (4.0%)	-	2 (4.0%)
PRKCI	3	-	26 (30.2%)	26 (30.2%)	-	4 (8.0%)	4 (8.0%)
MECOM	3	1 (1.2%)	24 (27.9%)	25 (29.1%)	-	4 (8.0%)	4 (8.0%)
ERC1	12	-	20 (23.3%)	20 (23.3%)	-	3 (6.0%)	3 (6.0%)
MAP3K13	3	5 (5.8%)	12 (14.0%)	17 (19.8%)	3 (6.0%)	3 (6.0%)	5 (10.0%)
SOS1	2	1 (1.2%)	13 (15.1%)	14 (16.3%)	-	4 (8.0%)	4 (8.0%)
GATA3	10	3 (3.5%)	32 (37.2%)	34 (39.5%)	2 (4.0%)	8 (16.0%)	10 (20.0%)
CIC	19	22 (25.6%)	6 (7.0%)	27 (31.4%)	5 (10.0%)	-	5 (10.0%)
MCL1	1	-	33 (38.4%)	33 (38.4%)	-	10 (20.0%)	10 (20.0%)
ATRX	X	19 (22.1%)	-	19 (22.1%)	17 (34.0%)	-	17 (34.0%)
BRCA2	13	19 (22.1%)	-	19 (22.1%)	15 (30.0%)	-	15 (30.0%)
MAP2K4	17	1 (1.2%)	-	1 (1.2%)	-	1 (2.0%)	1 (2.0%)

### Sheet: Table S7
Figure S7: Significantly altered genes by estrogen receptor status
Gene	Chromosome	ER Positive SNV/Indel N (%)	ER Positive CNV N (%)	ER Positive Total N (%)	ER Negative SNV/Indel N (%)	ER Negative CNV N (%)	ER Negative Total N (%)
FLT4	5	-	-	-	1 (1.4%)	3 (4.2%)	4 (5.6%)
MAP2K4	17	-	-	-	1 (1.4%)	1 (1.4%)	2 (2.8%)
FANCC	9	1 (1.5%)	-	1 (1.5%)	5 (7.0%)	-	5 (7.0%)
P2RY8	X	-	1 (1.5%)	1 (1.5%)	-	5 (7.0%)	5 (7.0%)
IRF8	16	1 (1.5%)	-	1 (1.5%)	5 (7.0%)	-	5 (7.0%)
TP53	17	19 (29.2%)	-	19 (29.2%)	59 (83.1%)	-	59 (83.1%)
BRCA2	13	14 (21.5%)	-	14 (21.5%)	20 (28.2%)	-	20 (28.2%)
DDX5	17	-	24 (36.9%)	24 (36.9%)	-	11 (15.5%)	11 (15.5%)
MSI2	17	-	20 (30.8%)	20 (30.8%)	-	8 (11.3%)	8 (11.3%)
CANT1	17	-	25 (38.5%)	25 (38.5%)	1 (1.4%)	9 (12.7%)	10 (14.1%)
PPM1D	17	-	23 (35.4%)	23 (35.4%)	-	8 (11.3%)	8 (11.3%)
HLF	17	-	18 (27.7%)	18 (27.7%)	-	7 (9.9%)	7 (9.9%)
RPTOR	17	-	23 (35.4%)	23 (35.4%)	1 (1.4%)	9 (12.7%)	9 (12.7%)
QKI	6	2 (3.1%)	2 (3.1%)	4 (6.2%)	1 (1.4%)	1 (1.4%)	2 (2.8%)
PATZ1	22	5 (7.7%)	-	5 (7.7%)	2 (2.8%)	-	2 (2.8%)
HOXA9	7	-	7 (10.8%)	7 (10.8%)	1 (1.4%)	1 (1.4%)	2 (2.8%)
PLCG1	20	-	11 (16.9%)	11 (16.9%)	-	1 (1.4%)	1 (1.4%)
TOP1	20	-	11 (16.9%)	11 (16.9%)	-	1 (1.4%)	1 (1.4%)
TSC1	9	12 (18.5%)	-	12 (18.5%)	4 (5.6%)	-	4 (5.6%)
MAFB	20	1 (1.5%)	11 (16.9%)	12 (18.5%)	-	1 (1.4%)	1 (1.4%)
TRAF7	16	7 (10.8%)	1 (1.5%)	7 (10.8%)	2 (2.8%)	-	2 (2.8%)
GNAS	20	2 (3.1%)	19 (29.2%)	20 (30.8%)	-	3 (4.2%)	3 (4.2%)
AURKA	20	-	20 (30.8%)	20 (30.8%)	-	2 (2.8%)	2 (2.8%)
NFATC2	20	-	20 (30.8%)	20 (30.8%)	-	2 (2.8%)	2 (2.8%)
HOXA13	7	-	7 (10.8%)	7 (10.8%)	-	1 (1.4%)	1 (1.4%)
RAC1	7	-	7 (10.8%)	7 (10.8%)	-	1 (1.4%)	1 (1.4%)
WIF1	12	7 (10.8%)	-	7 (10.8%)	1 (1.4%)	-	1 (1.4%)
SALL4	20	-	20 (30.8%)	20 (30.8%)	-	1 (1.4%)	1 (1.4%)
BCR	22	-	4 (6.2%)	4 (6.2%)	-	-	-
MDM2	12	-	11 (16.9%)	11 (16.9%)	-	-	-

### Sheet: Table S8
Figure S8: Significantly altered genes in homologous recombination deficiency high and low tumors
Gene	Chromosome	HRD High SNV/Indel N (%)	HRD High CNV N (%)	HRD High Total N (%)	HRD Low SNV/Indel N (%)	HRD Low CNV N (%)	HRD Low Total N (%)
PIK3R2	19	9 (8.9%)	11 (10.9%)	18 (17.8%)	-	1 (2.9%)	1 (2.9%)
ERC1	12	-	23 (22.8%)	23 (22.8%)	-	-	-
KDM5A	12	-	21 (20.8%)	21 (20.8%)	-	-	-
CCND2	12	-	21 (20.8%)	21 (20.8%)	-	-	-
EIF4A2	3	-	16 (15.8%)	16 (15.8%)	-	-	-
H3C2	6	-	15 (14.9%)	15 (14.9%)	-	-	-
H2AC17	6	-	15 (14.9%)	15 (14.9%)	-	-	-
PPARG	3	3 (3.0%)	12 (11.9%)	15 (14.9%)	-	-	-
PIK3CB	3	2 (2.0%)	13 (12.9%)	15 (14.9%)	-	-	-
CD274	9	3 (3.0%)	12 (11.9%)	15 (14.9%)	-	-	-
VEGFA	6	-	15 (14.9%)	15 (14.9%)	-	-	-
ETV5	3	-	15 (14.9%)	15 (14.9%)	-	-	-
TYK2	19	3 (3.0%)	11 (10.9%)	14 (13.9%)	-	-	-
DDB2	11	6 (5.9%)	8 (7.9%)	14 (13.9%)	-	-	-
LMO2	11	-	14 (13.9%)	14 (13.9%)	-	-	-
POU5F1	6	-	14 (13.9%)	14 (13.9%)	-	-	-
WWTR1	3	-	24 (23.8%)	24 (23.8%)	-	1 (2.9%)	1 (2.9%)
FOXL2	3	-	13 (12.9%)	13 (12.9%)	-	-	-
PRKACA	19	1 (1.0%)	12 (11.9%)	13 (12.9%)	-	-	-
CALR	19	-	13 (12.9%)	13 (12.9%)	-	-	-
JAK2	9	1 (1.0%)	12 (11.9%)	13 (12.9%)	-	-	-
RICTOR	5	-	13 (12.9%)	13 (12.9%)	-	-	-
MLLT3	9	-	12 (11.9%)	12 (11.9%)	-	-	-
MYB	6	-	12 (11.9%)	12 (11.9%)	-	-	-
PDCD1LG2	9	-	12 (11.9%)	12 (11.9%)	-	-	-
PSIP1	9	-	12 (11.9%)	12 (11.9%)	-	-	-
SGK1	6	-	12 (11.9%)	12 (11.9%)	-	-	-
CCNE1	19	-	12 (11.9%)	12 (11.9%)	-	-	-
TFEB	6	-	12 (11.9%)	12 (11.9%)	-	-	-
LYL1	19	-	12 (11.9%)	12 (11.9%)	-	-	-
ARHGAP26	5	11 (10.9%)	1 (1.0%)	12 (11.9%)	-	-	-
CCND3	6	-	12 (11.9%)	12 (11.9%)	-	-	-
TP53	17	70 (69.3%)	-	70 (69.3%)	8 (22.9%)	-	8 (22.9%)
NTRK1	1	6 (5.9%)	32 (31.7%)	37 (36.6%)	-	2 (5.7%)	2 (5.7%)
MAP3K13	3	6 (5.9%)	15 (14.9%)	20 (19.8%)	2 (5.7%)	-	2 (5.7%)
MLLT10	10	-	25 (24.8%)	25 (24.8%)	-	1 (2.9%)	1 (2.9%)
DEK	6	-	25 (24.8%)	25 (24.8%)	-	1 (2.9%)	1 (2.9%)
LMNA	1	5 (5.0%)	34 (33.7%)	39 (38.6%)	-	3 (8.6%)	3 (8.6%)
PRKCI	3	-	28 (27.7%)	28 (27.7%)	-	2 (5.7%)	2 (5.7%)
MECOM	3	1 (1.0%)	26 (25.7%)	27 (26.7%)	-	2 (5.7%)	2 (5.7%)
PREX2	8	1 (1.0%)	37 (36.6%)	37 (36.6%)	-	3 (8.6%)	3 (8.6%)
TRIM24	7	7 (6.9%)	16 (15.8%)	22 (21.8%)	-	1 (2.9%)	1 (2.9%)
GATA3	10	3 (3.0%)	39 (38.6%)	41 (40.6%)	2 (5.7%)	1 (2.9%)	3 (8.6%)
FCRL4	1	-	32 (31.7%)	32 (31.7%)	-	2 (5.7%)	2 (5.7%)
PRCC	1	-	32 (31.7%)	32 (31.7%)	-	2 (5.7%)	2 (5.7%)
CHD4	12	1 (1.0%)	24 (23.8%)	25 (24.8%)	2 (5.7%)	-	2 (5.7%)
FCGR2B	1	-	34 (33.7%)	34 (33.7%)	-	3 (8.6%)	3 (8.6%)
NCSTN	1	1 (1.0%)	34 (33.7%)	34 (33.7%)	-	3 (8.6%)	3 (8.6%)
SOX2	3	1 (1.0%)	23 (22.8%)	24 (23.8%)	-	2 (5.7%)	2 (5.7%)
FUBP1	1	11 (10.9%)	8 (7.9%)	19 (18.8%)	1 (2.9%)	-	1 (2.9%)
REL	2	-	19 (18.8%)	19 (18.8%)	-	1 (2.9%)	1 (2.9%)
XPO1	2	-	19 (18.8%)	19 (18.8%)	-	1 (2.9%)	1 (2.9%)
BCL11A	2	-	19 (18.8%)	19 (18.8%)	-	1 (2.9%)	1 (2.9%)
MCL1	1	-	39 (38.6%)	39 (38.6%)	-	4 (11.4%)	4 (11.4%)
TBL1XR1	3	5 (5.0%)	26 (25.7%)	31 (30.7%)	1 (2.9%)	2 (5.7%)	3 (8.6%)
NCOA2	8	-	37 (36.6%)	37 (36.6%)	-	4 (11.4%)	4 (11.4%)
HEY1	8	-	43 (42.6%)	43 (42.6%)	-	6 (17.1%)	6 (17.1%)
DDR2	1	1 (1.0%)	33 (32.7%)	34 (33.7%)	-	4 (11.4%)	4 (11.4%)
ARNT	1	11 (10.9%)	40 (39.6%)	45 (44.6%)	2 (5.7%)	4 (11.4%)	6 (17.1%)
MYC	8	-	62 (61.4%)	62 (61.4%)	-	10 (28.6%)	10 (28.6%)
CIC	19	24 (23.8%)	6 (5.9%)	29 (28.7%)	3 (8.6%)	-	3 (8.6%)
UBR5	8	-	57 (56.4%)	57 (56.4%)	-	10 (28.6%)	10 (28.6%)
AKT3	1	-	35 (34.7%)	35 (34.7%)	-	5 (14.3%)	5 (14.3%)
SMAD2	18	3 (3.0%)	-	3 (3.0%)	4 (11.4%)	-	4 (11.4%)
ZBTB16	11	2 (2.0%)	-	2 (2.0%)	4 (11.4%)	-	4 (11.4%)
CDKN1B	12	-	-	-	2 (5.7%)	-	2 (5.7%)
SFRP4	7	-	-	-	4 (11.4%)	-	4 (11.4%)

### Sheet: Table S9
Figure S9: Significantly altered genes in tumors with and without allele-specific loss of heterozygosity
Gene	Chromosome	asLOH SNV/Indel N (%)	asLOH CNV N (%)	asLOH Total N (%)	NonLOH SNV/Indel N (%)	NonLOH CNV N (%)	NonLOH Total N (%)
PTPRK	6	14 (10.9%)	-	14 (10.9%)	3 (37.5%)	-	3 (37.5%)
FES	15	2 (1.6%)	13 (10.2%)	14 (10.9%)	2 (25.0%)	-	2 (25.0%)
CYLD	16	10 (7.8%)	-	10 (7.8%)	2 (25.0%)	-	2 (25.0%)
ERCC5	13	9 (7.0%)	-	9 (7.0%)	2 (25.0%)	-	2 (25.0%)
PTPRC	1	8 (6.2%)	-	8 (6.2%)	2 (25.0%)	-	2 (25.0%)
RBM10	X	4 (3.1%)	-	4 (3.1%)	3 (37.5%)	-	3 (37.5%)
RNF43	17	9 (7.0%)	-	9 (7.0%)	5 (62.5%)	-	5 (62.5%)
PATZ1	22	5 (3.9%)	-	5 (3.9%)	2 (25.0%)	-	2 (25.0%)
BAX	19	5 (3.9%)	-	5 (3.9%)	2 (25.0%)	-	2 (25.0%)
GLI1	12	-	4 (3.1%)	4 (3.1%)	1 (12.5%)	1 (12.5%)	2 (25.0%)
PIK3R2	19	8 (6.2%)	11 (8.6%)	17 (13.3%)	1 (12.5%)	1 (12.5%)	2 (25.0%)
